# Yield of genetic association signals from genomes, exomes, and imputation in the UK biobank

**DOI:** 10.1101/2023.09.13.23295479

**Authors:** Sheila M. Gaynor, Tyler Joseph, Xiaodong Bai, Olga Krasheninina, Boris Boutkov, Evan Maxwell, Suganthi Balasubramanian, Anthony Marcketta, Joshua Backman, Regeneron Genetics Center, Jeffrey G. Reid, John D. Overton, Luca A. Lotta, Jonathan Marchini, William J. Salerno, Aris Baras, Goncalo R. Abecasis, Timothy A. Thornton

## Abstract

Whole genome sequencing (WGS), whole exome sequencing (WES), and array genotyping with imputation (IMP) are common strategies for assessing genetic variation and its association with medically relevant phenotypes. To date there has been no systematic empirical assessment of the yield of these approaches when applied to 100,000s of samples to enable discovery of complex trait genetic signals. Using data for 100 complex traits in 149,195 individuals in the UK Biobank, we systematically compare the relative yield of these strategies in genetic association studies. We find that WGS and WES combined with arrays and imputation (WES+IMP) have the largest association yield. While WGS results in a ∼5-fold increase in the total number of assayed variants over WES+IMP, the number of detected signals differed by only 1% for both single-variant and gene-based association analyses. Since WES+IMP typically results in savings of lab and computational time and resources expended per sample, we evaluate the potential benefits of applying WES+IMP to larger samples. When we extend our WES+IMP analyses to 468,169 UK Biobank individuals, we observe a ∼4-fold increase in association signals with the ∼3-fold increase in sample size. We conclude that prioritizing WES+IMP and large sample sizes, rather than current short-read WGS alternatives, will maximize the number of discoveries in genetic association studies.

## Supplementary Table 7 for "Yield of genetic association signals from genomes, exomes, and imputation in the UK biobank"

Variant_ID	Trait	Peak Platform	Effect size	Effect size - lower CI	Effect size - upper CO	Pval	AAF	Platforms	Gene me	Gene ID	Consequence
10:100152307:T:C	30620_Alanine_aminotransferase_inst_mean__RINT	WES	-0.0604505	-0.067246	-0.0536551	4.45E-68	0.496335	IMP, WES, WGS	ERLIN1	ENSG00000107566	missense
10:100315722:G:A	30610_Alkaline_phosphatase_inst_mean__RINT	WGS	-0.0358676	-0.044553	-0.0271822	5.78E-16	0.171728	IMP, WGS	PKD2L1	ENSG00000107593	intronic
10:100315722:G:A	3143_Ankle_spacing_width_inst_mean__RINT	WGS	0.0780277	0.0675722	0.0884831	1.89E-48	0.172536	IMP, WES, WGS	PKD2L1	ENSG00000107593	intronic
10:100581751:A:C	30650_Aspartate_aminotransferase_inst_mean__RINT	WGS	-2.03983	-2.34968	-1.72998	4.32E-38	0.000125829	IMP, WES, WGS			intergenic
10:100835542:T:A	4080_Systolic_blood_pressure_automated_reading_inst_mean__RINT	WGS	-0.0404252	-0.0518652	-0.0289852	4.33E-12	0.0991668	IMP, WGS			intergenic
10:100897140:T:C	30770_IGF_1_inst_mean__RINT	IMP	0.0243709	0.0174809	0.0312608	4.13E-12	0.552373	IMP, WGS			intergenic
10:100900524:G:C	23105_Basal_metabolic_rate_inst_mean__RINT	IMP	0.0169196	0.0123376	0.0215017	4.58E-13	0.428901	IMP, WES, WGS			intergenic
10:101064592:G:C	5133_6mm_strong_meridian_right_inst_mean__RINT	WGS	0.0607997	0.0442632	0.0773362	5.75E-13	0.666329	IMP, WES, WGS	KAZALD1	ENSG00000107821	missense
10:102186723:C:G	30610_Alkaline_phosphatase_inst_mean__RINT	WGS	-0.0795043	-0.0923558	-0.0666529	7.77E-34	0.0688456	IMP, WES, WGS			intergenic
10:102614896:T:A	50_Standing_height_inst_mean__RINT	IMP	-0.0201655	-0.0247225	-0.0156085	4.20E-18	0.424968	IMP, WES, WGS	SUFU	ENSG00000107882	intronic
10:103143615:T:G	4080_Systolic_blood_pressure_automated_reading_inst_mean__RINT	WGS	-0.0557659	-0.0680183	-0.0435135	4.64E-19	0.0796697	IMP, WES, WGS	NT5C2	ENSG00000076685	intronic
10:103173692:C:T	30040_Mean_corpuscular_volume_inst_mean__RINT	WGS	-0.0304558	-0.0377214	-0.0231902	2.11E-16	0.294515	IMP, WES, WGS	NT5C2	ENSG00000076685	intronic
10:103173692:C:T	30050_Mean_corpuscular_haemoglobin_inst_mean__RINT	WGS	-0.0347252	-0.0419394	-0.027511	3.94E-21	0.294517	IMP, WES, WGS	NT5C2	ENSG00000076685	intronic
10:103200095:C:A	30250_Reticulocyte_count_inst_mean__RINT	IMP	-0.0478976	-0.0551924	-0.0406028	6.72E-38	0.388373	IMP, WES, WGS			intergenic
10:111279462:A:T	30740_Glucose_inst_mean__RINT	WGS	-0.0474589	-0.0600333	-0.0348844	1.39E-13	0.101224	IMP, WGS			intergenic
10:112162970:A:G	30630_Apolipoprotein_A_inst_mean__RINT	IMP	-0.0426204	-0.0502203	-0.0350206	4.19E-28	0.718924	IMP, WES, WGS	GPAM	ENSG00000119927	intronic
10:112162970:A:G	30760_HDL_cholesterol_inst_mean__RINT	IMP	-0.0406043	-0.047967	-0.0332415	3.13E-27	0.71878	IMP, WES, WGS	GPAM	ENSG00000119927	intronic
10:112189906:T:C	30610_Alkaline_phosphatase_inst_mean__RINT	WGS	-0.0302862	-0.0375965	-0.022976	4.66E-16	0.72644	IMP, WES, WGS			intergenic
10:112994312:T:C	30740_Glucose_inst_mean__RINT	IMP	0.0524933	0.0440971	0.0608895	1.60E-34	0.291305	IMP, WGS	TCF7L2	ENSG00000148737	intronic
10:112994312:T:C	RGC_Metformin_Med__BIN	WGS	1.40608	1.33884	1.4767	2.63E-42	0.294059	IMP, WGS	TCF7L2	ENSG00000148737	intronic
10:112994312:T:C	RGC_OralDiabetes_Med__BIN	WGS	1.41136	1.34658	1.47926	7.72E-47	0.294059	IMP, WGS	TCF7L2	ENSG00000148737	intronic
10:112994329:T:C	49_Hip_circumference_inst_mean__RINT	WGS	-0.0294402	-0.0370199	-0.0218605	2.68E-14	0.309964	IMP, WGS	TCF7L2	ENSG00000148737	intronic
10:112995025:T:C	30750_Glycated_haemoglobin_HbA1c_inst_mean__RINT	IMP	0.0743665	0.066963	0.08177	2.77E-86	0.290985	IMP, WGS	TCF7L2	ENSG00000148737	intronic
10:112995025:T:C	RGC_T2D_New_CC__BIN	WGS	1.34834	1.30601	1.39205	2.62E-75	0.292109	IMP, WGS	TCF7L2	ENSG00000148737	intronic
10:112998590:C:T	RGC_TAG_ProbableT2D__BIN	IMP	1.40733	1.35072	1.46631	7.98E-60	0.290541	IMP, WGS	TCF7L2	ENSG00000148737	intronic
10:114033028:G:A	30760_HDL_cholesterol_inst_mean__RINT	WGS	0.0259642	0.0186023	0.0333261	4.76E-12	0.732494	IMP, WES, WGS			intergenic
10:119250744:A:G	30080_Platelet_count_inst_mean__RINT	WGS	-0.0374866	-0.0474584	-0.0275148	1.73E-13	0.127329	IMP, WGS	GRK5	ENSG00000198873	intronic
10:119370285:G:A	50_Standing_height_inst_mean__RINT	IMP	0.0207733	0.0154228	0.0261239	2.75E-14	0.228477	IMP, WGS	GRK5	ENSG00000198873	intronic
10:119670121:T:C	30650_Aspartate_aminotransferase_inst_mean__RINT	WGS	0.0303896	0.0219342	0.0388451	1.86E-12	0.21412	IMP, WES, WGS	BAG3	ENSG00000151929	missense
10:121097968:T:TA	30840_Total_bilirubin_inst_mean__RINT	WGS	-0.0389045	-0.049332	-0.0284769	2.62E-13	0.0883128	IMP, WGS			intergenic
10:12211598:G:A	RGC_T2D_New_CC__BIN	IMP	1.13534	1.09656	1.1755	8.20E-13	0.239626	IMP, WGS	CDC123	ENSG00000151465	intronic
10:122375287:G:C	50_Standing_height_inst_mean__RINT	WGS	0.017229	0.012742	0.0217159	5.24E-14	0.470555	IMP, WES, WGS	PLEKHA1	ENSG00000107679	intronic
10:12261814:T:C	3063_Forced_expiratory_volume_in_1_second_FEV1_inst_mean__RINT	IMP	-0.0207774	-0.0262282	-0.0153267	7.95E-14	0.368361	IMP, WES, WGS			intergenic
10:12265895:C:T	30750_Glycated_haemoglobin_HbA1c_inst_mean__RINT	WGS	0.0456334	0.0373508	0.0539161	3.50E-27	0.207706	IMP, WES, WGS			intergenic
10:12279634:T:C	RGC_Metformin_Med__BIN	IMP	1.23232	1.16218	1.30669	2.81E-12	0.186558	IMP, WGS			intergenic
10:12279634:T:C	RGC_OralDiabetes_Med__BIN	IMP	1.23118	1.16391	1.30234	4.03E-13	0.186558	IMP, WGS			intergenic
10:124730815:G:A	30720_Cystatin_C_inst_mean__RINT	WGS	-0.0359051	-0.0429869	-0.0288233	2.87E-23	0.266128	IMP, WES, WGS	FAM53B	ENSG00000189319	intronic
10:124731174:G:C	30700_Creatinine_inst_mean__RINT	WGS	-0.0242604	-0.0307558	-0.0177649	2.47E-13	0.267694	IMP, WES, WGS	FAM53B	ENSG00000189319	intronic
10:12902646:C:T	50_Standing_height_inst_mean__RINT	WGS	-0.0229435	-0.027912	-0.0179751	1.42E-19	0.282705	IMP, WGS	CCDC3	ENSG00000151468	intronic
10:16890385:G:A	RGC_Uriry_AlbuminCreatinine_Ratio__RINT	WGS	0.21604	0.168797	0.263283	3.17E-19	0.0192911	IMP, WES, WGS	CUBN	ENSG00000107611	missense
10:17794281:A:G	30650_Aspartate_aminotransferase_inst_mean__RINT	WGS	0.144289	0.137063	0.151515	2.23E-307	0.362354	IMP, WES, WGS	TMEM236	ENSG00000148483	intronic
10:17815565:T:A	30860_Total_protein_inst_mean__RINT	WGS	0.0351441	0.0276198	0.0426684	5.46E-20	0.544383	IMP, WES, WGS	MRC1	ENSG00000260314	intronic
10:17817694:A:T	30600_Albumin_inst_mean__RINT	WGS	0.0267637	0.0193209	0.0342064	1.82E-12	0.512575	IMP, WES, WGS	MRC1	ENSG00000260314	intronic
10:18439030:C:G	4080_Systolic_blood_pressure_automated_reading_inst_mean__RINT	IMP	-0.0301752	-0.0376436	-0.0227068	2.39E-15	0.300134	IMP, WGS	CACNB2	ENSG00000165995	intronic
10:24922362:C:T	30000_White_blood_cell_leukocyte_count_inst_mean__RINT	WGS	-0.046496	-0.0537707	-0.0392213	5.31E-36	0.367516	IMP, WGS	PRTFDC1	ENSG00000099256	intronic
10:24922362:C:T	30140_Neutrophill_count_inst_mean__RINT	WGS	-0.041437	-0.0487262	-0.0341477	7.86E-29	0.367552	IMP, WGS	PRTFDC1	ENSG00000099256	intronic
10:24929314:G:T	30120_Lymphocyte_count_inst_mean__RINT	IMP	-0.0282994	-0.0356652	-0.0209336	5.07E-14	0.366101	IMP, WGS	PRTFDC1	ENSG00000099256	intronic
10:24929314:G:T	30250_Reticulocyte_count_inst_mean__RINT	IMP	-0.0812799	-0.0886672	-0.0738927	3.84E-103	0.365948	IMP, WGS	PRTFDC1	ENSG00000099256	intronic
10:24931572:T:A	30130_Monocyte_count_inst_mean__RINT	WGS	-0.0416653	-0.0487016	-0.0346289	3.85E-31	0.367614	IMP, WGS	PRTFDC1	ENSG00000099256	intronic
10:26439005:C:G	30150_Eosinophill_count_inst_mean__RINT	WGS	-0.0293346	-0.0364669	-0.0222023	7.56E-16	0.597098	IMP, WGS	APBB1IP	ENSG00000077420	intronic
10:27611953:C:T	50_Standing_height_inst_mean__RINT	IMP	0.01754	0.0130264	0.0220535	2.60E-14	0.501394	IMP, WGS			intergenic
10:28492438:G:A	30000_White_blood_cell_leukocyte_count_inst_mean__RINT	WGS	0.0342142	0.0258725	0.0425559	9.06E-16	0.770096	IMP, WGS			intergenic
10:28492438:G:A	30140_Neutrophill_count_inst_mean__RINT	WGS	0.0346794	0.0263219	0.0430368	4.19E-16	0.770051	IMP, WGS			intergenic
10:28501522:G:A	30150_Eosinophill_count_inst_mean__RINT	WGS	0.0352459	0.0270562	0.0434357	3.31E-17	0.761217	IMP, WGS			intergenic
10:30759168:G:A	3146_Speed_of_sound_through_heel_inst_mean__RINT	IMP	0.0404037	0.0314694	0.0493381	7.75E-19	0.51073	IMP, WGS			intergenic
10:30759168:G:A	3148_Heel_bone_mineral_density_BMD_inst_mean__RINT	IMP	0.0430151	0.0341752	0.051855	1.47E-21	0.510684	IMP, WGS			intergenic
10:3844712:A:G	30260_Mean_reticulocyte_volume_inst_mean__RINT	WGS	-0.0579324	-0.0711189	-0.0447458	7.26E-18	0.0756721	IMP, WGS			intergenic
10:44911160:T:C	30010_Red_blood_cell_erythrocyte_count_inst_mean__RINT	WGS	-0.0302559	-0.0362615	-0.0242504	5.38E-23	0.582149	IMP, WGS	TMEM72	ENSG00000187783	upstream
10:45476877:C:G	30040_Mean_corpuscular_volume_inst_mean__RINT	IMP	0.0963308	0.0834071	0.109254	2.45E-48	0.0706993	IMP, WES, WGS	MARCHF8	ENSG00000165406	intronic
10:45482939:C:T	30250_Reticulocyte_count_inst_mean__RINT	WGS	0.0292092	0.0215711	0.0368472	6.62E-14	0.311227	IMP, WES, WGS	MARCHF8	ENSG00000165406	intronic
10:45483150:T:A	30760_HDL_cholesterol_inst_mean__RINT	IMP	0.0274685	0.019817	0.0351201	1.98E-12	0.239668	IMP, WES, WGS	MARCHF8	ENSG00000165406	intronic
10:45509367:C:T	30690_Cholesterol_inst_mean__RINT	WGS	0.0335802	0.0241566	0.0430038	2.87E-12	0.15837	IMP, WGS	MARCHF8	ENSG00000165406	intronic
10:45526557:G:A	30630_Apolipoprotein_A_inst_mean__RINT	WGS	0.0332416	0.025346	0.0411372	1.56E-16	0.238528	IMP, WES, WGS	MARCHF8	ENSG00000165406	intronic
10:45573988:T:C	30050_Mean_corpuscular_haemoglobin_inst_mean__RINT	WGS	0.0946264	0.0817414	0.107511	5.65E-47	0.0698552	IMP, WES, WGS			intergenic
10:45584065:T:C	30260_Mean_reticulocyte_volume_inst_mean__RINT	WGS	0.0609613	0.0474081	0.0745146	1.19E-18	0.0698506	IMP, WES, WGS			intergenic
10:49038965:C:G	30750_Glycated_haemoglobin_HbA1c_inst_mean__RINT	IMP	-0.0338162	-0.0418342	-0.0257982	1.38E-16	0.234504	IMP, WES, WGS	VSTM4	ENSG00000165633	intronic
10:49055156:A:G	30000_White_blood_cell_leukocyte_count_inst_mean__RINT	IMP	-0.0333755	-0.0417139	-0.0250371	4.33E-15	0.235648	IMP, WES, WGS	VSTM4	ENSG00000165633	intronic
10:49055156:A:G	30130_Monocyte_count_inst_mean__RINT	IMP	-0.0287073	-0.0367743	-0.0206403	3.06E-12	0.23562	IMP, WGS	VSTM4	ENSG00000165633	intronic
10:49055156:A:G	30120_Lymphocyte_count_inst_mean__RINT	WGS	-0.0367983	-0.045086	-0.0285105	3.25E-18	0.236922	IMP, WES, WGS	VSTM4	ENSG00000165633	intronic
10:49095491:C:T	30080_Platelet_count_inst_mean__RINT	IMP	-0.0352274	-0.0430662	-0.0273887	1.27E-18	0.237853	IMP, WES, WGS	VSTM4	ENSG00000165633	intronic
10:5000102:T:C	50_Standing_height_inst_mean__RINT	WGS	-0.0285322	-0.0355181	-0.0215463	1.19E-15	0.116448	IMP, WES, WGS	AKR1C2	ENSG00000151632	intronic
10:5020020:G:A	30850_Testosterone_inst_mean__RINT	WGS	-0.0200455	-0.025212	-0.0148789	2.86E-14	0.294231	IMP, WGS			intergenic
10:50882756:G:T	30730_Gamma_glutamyltransferase_inst_mean__RINT	WGS	0.217046	0.183326	0.250765	1.73E-36	0.00958352	IMP, WGS	A1CF	ENSG00000148584	intronic
10:50885488:G:A	30880_Urate_inst_mean__RINT	WGS	0.0413233	0.0335983	0.0490484	1.02E-25	0.178731	IMP, WES, WGS	A1CF	ENSG00000148584	intronic
10:50885664:C:T	30700_Creatinine_inst_mean__RINT	WGS	-0.0332245	-0.0407391	-0.0257098	4.49E-18	0.178098	IMP, WGS	A1CF	ENSG00000148584	upstream
10:5203817:G:T	30610_Alkaline_phosphatase_inst_mean__RINT	IMP	0.0322501	0.0232186	0.0412815	2.58E-12	0.154905	IMP, WES, WGS	AKR1C4	ENSG00000198610	intronic
10:5215978:C:T	30830_SHBG_inst_mean__RINT	WGS	-0.0547817	-0.0639007	-0.0456628	5.29E-32	0.153633	IMP, WES, WGS	AKR1C4	ENSG00000198610	intronic
10:5216487:T:G	30770_IGF_1_inst_mean__RINT	IMP	-0.0595288	-0.0690402	-0.0500174	1.37E-34	0.841383	IMP, WES, WGS	AKR1C4	ENSG00000198610	intronic
10:52666729:G:T	3146_Speed_of_sound_through_heel_inst_mean__RINT	WGS	-0.126612	-0.140853	-0.11237	5.39E-68	0.106892	IMP, WGS			intergenic
10:52666729:G:T	3148_Heel_bone_mineral_density_BMD_inst_mean__RINT	WGS	-0.119486	-0.13358	-0.105393	5.28E-62	0.106861	IMP, WGS			intergenic
10:58545104:A:C	30880_Urate_inst_mean__RINT	WGS	0.0222043	0.0162467	0.0281619	2.77E-13	0.550019	IMP, WES, WGS	BICC1	ENSG00000122870	intronic
10:58571787:G:C	30730_Gamma_glutamyltransferase_inst_mean__RINT	WGS	-0.0268478	-0.0334545	-0.0202411	1.66E-15	0.541998	IMP, WES, WGS	BICC1	ENSG00000122870	intronic
10:59709780:T:C	30880_Urate_inst_mean__RINT	WGS	0.060199	0.0531665	0.0672315	3.56E-63	0.7695	IMP, WES, WGS	SLC16A9	ENSG00000165449	5_prime_UTR
10:6055320:T:C	30120_Lymphocyte_count_inst_mean__RINT	WGS	-0.0455726	-0.0568889	-0.0342564	2.95E-15	0.108942	IMP, WES, WGS	IL2RA	ENSG00000134460	intronic
10:61740193:T:C	4079_Diastolic_blood_pressure_automated_reading_inst_mean__RINT	IMP	-0.0360562	-0.0462391	-0.0258734	3.92E-12	0.150297	IMP, WGS	CABCOCO1	ENSG00000183346	intronic
10:62637778:T:C	30150_Eosinophill_count_inst_mean__RINT	WGS	-0.0448343	-0.0520683	-0.0376003	5.93E-34	0.368515	IMP, WES, WGS			intergenic
10:62790311:G:C	30130_Monocyte_count_inst_mean__RINT	IMP	0.0251098	0.0181267	0.0320929	1.82E-12	0.604611	IMP, WGS			intergenic
10:63154256:T:TA	30870_Triglycerides_inst_mean__RINT	WES	-0.0254931	-0.0322962	-0.01869	2.06E-13	0.469028	IMP, WES, WGS	NRBF2	ENSG00000148572	3_prime_UTR
10:63168063:C:G	30850_Testosterone_inst_mean__RINT	WGS	0.0405703	0.0358591	0.0452816	6.53E-64	0.474578	IMP, WES, WGS	JMJD1C	ENSG00000171988	missense
10:63203689:T:C	30830_SHBG_inst_mean__RINT	WES	0.106225	0.0996386	0.112811	2.56E-219	0.473213	IMP, WES, WGS	JMJD1C	ENSG00000171988	intronic
10:63267850:A:T	30080_Platelet_count_inst_mean__RINT	WGS	0.0709475	0.0641912	0.0777038	4.03E-94	0.419015	IMP, WES, WGS	JMJD1C	ENSG00000171988	intronic
10:63380680:A:C	30610_Alkaline_phosphatase_inst_mean__RINT	IMP	0.0849595	0.0784129	0.0915062	1.02E-142	0.470896	IMP, WES, WGS	JMJD1C	ENSG00000171988	intronic
10:63511728:A:T	30840_Total_bilirubin_inst_mean__RINT	IMP	-0.0373578	-0.0433145	-0.0314011	1.00E-34	0.474646	IMP, WES, WGS			intergenic
10:63593995:A:T	30660_Direct_bilirubin_inst_mean__RINT	WGS	-0.0292416	-0.0358817	-0.0226015	6.07E-18	0.491862	IMP, WES, WGS	REEP3	ENSG00000165476	intronic
10:63603268:G:A	30050_Mean_corpuscular_haemoglobin_inst_mean__RINT	WGS	-0.0695029	-0.087656	-0.0513497	6.19E-14	0.033926	IMP, WES, WGS	REEP3	ENSG00000165476	intronic
10:68174212:G:A	30700_Creatinine_inst_mean__RINT	WES	-0.0205804	-0.0263462	-0.0148146	2.64E-12	0.493922	IMP, WES, WGS	MYPN	ENSG00000138347	missense
10:68497686:A:G	50_Standing_height_inst_mean__RINT	WGS	-0.0238079	-0.029728	-0.0178878	3.22E-15	0.173097	IMP, WES, WGS	SLC25A16	ENSG00000122912	intronic
10:69222380:T:TCA	30620_Alanine_aminotransferase_inst_mean__RINT	IMP	0.0337387	0.026351	0.0411265	3.53E-19	0.685694	IMP, WGS	HKDC1	ENSG00000156510	intronic
10:69226967:T:G	30650_Aspartate_aminotransferase_inst_mean__RINT	IMP	0.0277701	0.0202352	0.0353051	5.07E-13	0.689918	IMP, WGS	HKDC1	ENSG00000156510	intronic
10:69331892:T:A	30750_Glycated_haemoglobin_HbA1c_inst_mean__RINT	WGS	-0.186948	-0.19559	-0.178305	2.23E-307	0.185591	IMP, WES, WGS	HK1	ENSG00000156515	intronic
10:69334748:T:C	30050_Mean_corpuscular_haemoglobin_inst_mean__RINT	IMP	0.0782685	0.0676053	0.0889318	6.32E-47	0.107532	IMP, WES, WGS	HK1	ENSG00000156515	intronic
10:69334748:T:C	30250_Reticulocyte_count_inst_mean__RINT	IMP	0.0994457	0.0879816	0.11091	7.97E-65	0.10744	IMP, WES, WGS	HK1	ENSG00000156515	intronic
10:69334748:T:C	30660_Direct_bilirubin_inst_mean__RINT	IMP	0.0628955	0.0522481	0.073543	5.35E-31	0.109545	IMP, WGS	HK1	ENSG00000156515	intronic
10:69334748:T:C	30010_Red_blood_cell_erythrocyte_count_inst_mean__RINT	WGS	0.053618	0.0440735	0.0631626	3.40E-28	0.108099	IMP, WGS	HK1	ENSG00000156515	intronic
10:69334748:T:C	30020_Haemoglobin_concentration_inst_mean__RINT	WGS	0.103651	0.0946231	0.112679	3.88E-112	0.1081	IMP, WES, WGS	HK1	ENSG00000156515	intronic
10:69334748:T:C	30030_Haematocrit_percentage_inst_mean__RINT	WGS	0.102125	0.0927918	0.111459	5.00E-102	0.108099	IMP, WES, WGS	HK1	ENSG00000156515	intronic
10:69334748:T:C	30040_Mean_corpuscular_volume_inst_mean__RINT	WGS	0.0816029	0.0709293	0.0922765	9.27E-51	0.108099	IMP, WES, WGS	HK1	ENSG00000156515	intronic
10:69334748:T:C	30260_Mean_reticulocyte_volume_inst_mean__RINT	WGS	0.047807	0.0365633	0.0590506	7.84E-17	0.108007	IMP, WGS	HK1	ENSG00000156515	intronic
10:69334748:T:C	30840_Total_bilirubin_inst_mean__RINT	WGS	0.0746568	0.0651065	0.0842072	5.50E-53	0.108074	IMP, WES, WGS	HK1	ENSG00000156515	intronic
10:70672291:G:A	23106_Impedance_of_whole_body_inst_mean__RINT	WGS	0.028206	0.0222552	0.0341568	1.54E-20	0.276978	IMP, WGS	ADAMTS14	ENSG00000138316	upstream
10:71749034:T:C	30120_Lymphocyte_count_inst_mean__RINT	WGS	-0.0294138	-0.036528	-0.0222995	5.34E-16	0.436119	IMP, WGS	CDH23	ENSG00000107736	intronic
10:77381278:T:C	RGC_MeanSphericalEquivalent__RINT	IMP	-0.0592199	-0.074929	-0.0435108	1.48E-13	0.353881	IMP, WGS	KCNMA1	ENSG00000156113	intronic
10:77381278:T:C	5084_Spherical_power_right_inst_mean__RINT	WGS	-0.0568734	-0.0724897	-0.0412572	9.47E-13	0.356106	IMP, WGS	KCNMA1	ENSG00000156113	intronic
10:77920676:A:T	30730_Gamma_glutamyltransferase_inst_mean__RINT	WGS	0.0590092	0.0514397	0.0665786	1.05E-52	0.253991	IMP, WES, WGS	DLG5	ENSG00000151208	intronic
10:79045499:A:G	30260_Mean_reticulocyte_volume_inst_mean__RINT	WGS	0.0331608	0.0250153	0.0413063	1.47E-15	0.24213	IMP, WGS			intergenic
10:79358038:C:G	50_Standing_height_inst_mean__RINT	WGS	-0.0243131	-0.0287893	-0.019837	1.82E-26	0.501132	IMP, WES, WGS	PPIF	ENSG00000108179	downstream
10:853131:A:T	30700_Creatinine_inst_mean__RINT	IMP	0.0494359	0.0389818	0.0598899	1.89E-20	0.0836864	IMP, WES, WGS	LARP4B	ENSG00000107929	intronic
10:879507:A:AT	30720_Cystatin_C_inst_mean__RINT	IMP	0.0480836	0.0369021	0.0592652	3.51E-17	0.0871658	IMP, WES, WGS	LARP4B	ENSG00000107929	intronic
10:87966988:T:C	30150_Eosinophill_count_inst_mean__RINT	WGS	0.0284832	0.021311	0.0356554	7.04E-15	0.389539	IMP, WES, WGS	PTEN	ENSG00000171862	3_prime_UTR
10:88264842:G:A	5133_6mm_strong_meridian_right_inst_mean__RINT	IMP	0.0629318	0.0452185	0.0806451	3.32E-12	0.725873	IMP, WGS			intergenic
10:88264842:G:A	RGC_corneal_power__RINT	IMP	0.0613966	0.0448709	0.0779223	3.30E-13	0.725507	IMP, WGS			intergenic
10:9001441:G:A	30150_Eosinophill_count_inst_mean__RINT	WGS	-0.0428784	-0.0499253	-0.0358314	8.69E-33	0.429772	IMP, WGS			intergenic
10:9020893:T:G	RGC_AsthmaCases_vs_AllergicDiseaseControls__BIN	IMP	1.12616	1.09809	1.15494	2.77E-20	0.573133	IMP, WGS			intergenic
10:9020893:T:G	RGC_AllergicDiseaseCases_vs_AllergicDiseaseControls__BIN	WGS	1.10149	1.07873	1.12473	1.13E-19	0.577124	IMP, WGS			intergenic
10:9020893:T:G	RGC_Asthma__BIN	WGS	1.10027	1.07613	1.12494	3.06E-17	0.577511	IMP, WGS			intergenic
10:9020893:T:G	RGC_Atopy_CC__BIN	WGS	1.10372	1.07634	1.13179	1.35E-14	0.577693	IMP, WGS			intergenic
10:91250626:G:A	50_Standing_height_inst_mean__RINT	WGS	0.0241664	0.019473	0.0288597	5.99E-24	0.349005	IMP, WES, WGS	PCGF5	ENSG00000180628	intronic
10:92669710:C:T	30150_Eosinophill_count_inst_mean__RINT	IMP	0.0313195	0.0242632	0.0383757	3.34E-18	0.549719	IMP, WES, WGS			intergenic
10:92715354:G:A	30750_Glycated_haemoglobin_HbA1c_inst_mean__RINT	IMP	-0.0288662	-0.0357966	-0.0219359	3.25E-16	0.379762	IMP, WGS			intergenic
10:9287072:AT:A	30680_Calcium_inst_mean__RINT	WGS	-0.0502215	-0.0582779	-0.0421651	2.50E-34	0.326365	IMP, WGS			intergenic
10:93063586:C:T	30870_Triglycerides_inst_mean__RINT	IMP	0.0299496	0.0229905	0.0369087	3.31E-17	0.588525	IMP, WES, WGS	CYP26C1	ENSG00000187553	intronic
10:93063586:C:T	30830_SHBG_inst_mean__RINT	WES	-0.0236344	-0.0303074	-0.0169614	3.87E-12	0.590717	IMP, WES, WGS	CYP26C1	ENSG00000187553	intronic
10:93063586:C:T	30640_Apolipoprotein_B_inst_mean__RINT	WGS	0.0255355	0.0185477	0.0325233	7.93E-13	0.590622	IMP, WES, WGS	CYP26C1	ENSG00000187553	intronic
10:93079885:G:A	30700_Creatinine_inst_mean__RINT	IMP	0.0242853	0.0185095	0.0300612	1.71E-16	0.451917	IMP, WGS	CYP26A1	ENSG00000095596	downstream
10:93079885:G:A	30660_Direct_bilirubin_inst_mean__RINT	WGS	0.0283617	0.0217201	0.0350032	5.78E-17	0.453723	IMP, WGS	CYP26A1	ENSG00000095596	downstream
10:93079885:G:A	30840_Total_bilirubin_inst_mean__RINT	WGS	0.0278197	0.0218745	0.0337649	4.67E-20	0.451658	IMP, WES, WGS	CYP26A1	ENSG00000095596	downstream
10:93079967:G:T	30730_Gamma_glutamyltransferase_inst_mean__RINT	IMP	-0.026239	-0.0328695	-0.0196085	8.75E-15	0.450576	IMP, WGS	CYP26A1	ENSG00000095596	downstream
10:935941:A:T	30220_Basophill_percentage_inst_mean__RINT	IMP	0.0506522	0.0419832	0.0593212	2.30E-30	0.237828	IMP, WES, WGS	LARP4B	ENSG00000107929	upstream
10:94278929:G:A	23106_Impedance_of_whole_body_inst_mean__RINT	IMP	-0.0282139	-0.0336032	-0.0228247	1.06E-24	0.432177	IMP, WES, WGS	PLCE1	ENSG00000138193	intronic
10:94348940:ATAACCC:A	30000_White_blood_cell_leukocyte_count_inst_mean__RINT	WGS	-0.0342709	-0.0423514	-0.0261905	9.36E-17	0.253625	IMP, WGS	NOC3L	ENSG00000173145	intronic
10:94398458:G:C	30260_Mean_reticulocyte_volume_inst_mean__RINT	IMP	0.025822	0.0187386	0.0329054	9.01E-13	0.443095	IMP, WES, WGS	TBC1D12	ENSG00000108239	upstream
10:944203:C:T	30150_Eosinophill_count_inst_mean__RINT	IMP	0.0384991	0.0300017	0.0469965	6.69E-19	0.214326	IMP, WES, WGS			intergenic
10:94894542:G:A	30120_Lymphocyte_count_inst_mean__RINT	WGS	-0.0520841	-0.0668097	-0.0373586	4.14E-12	0.0609472	IMP, WES, WGS			intergenic
10:97273086:C:T	30140_Neutrophill_count_inst_mean__RINT	IMP	0.0368214	0.029608	0.0440349	1.45E-23	0.597782	IMP, WES, WGS	ARHGAP19	ENSG00000213390	intronic
10:97273086:C:T	30000_White_blood_cell_leukocyte_count_inst_mean__RINT	WGS	0.0377261	0.0305631	0.0448892	5.56E-25	0.60046	IMP, WES, WGS	ARHGAP19	ENSG00000213390	intronic
10:97345563:G:A	30130_Monocyte_count_inst_mean__RINT	WGS	0.0537567	0.0459861	0.0615272	7.01E-42	0.255142	IMP, WES, WGS			intergenic
10:99397621:CGTT:C	30650_Aspartate_aminotransferase_inst_mean__RINT	WES	-2.48674	-2.64002	-2.33346	6.83E-222	0.000514468	IMP, WES, WGS	GOT1	ENSG00000120053	inframe_indel
10:99512225:C:A	30260_Mean_reticulocyte_volume_inst_mean__RINT	WGS	0.0258283	0.0186027	0.0330538	2.45E-12	0.371787	IMP, WGS			intergenic
10:99533561:G:A	30130_Monocyte_count_inst_mean__RINT	WES	-0.034135	-0.0408776	-0.0273925	3.32E-23	0.513916	IMP, WES, WGS	NKX2-3	ENSG00000119919	intronic
10:99541336:C:A	30050_Mean_corpuscular_haemoglobin_inst_mean__RINT	WGS	0.0304285	0.0228896	0.0379673	2.56E-15	0.256305	IMP, WGS	NKX2-3	ENSG00000119919	downstream
10:99545585:G:A	30040_Mean_corpuscular_volume_inst_mean__RINT	IMP	0.032857	0.0252204	0.0404935	3.37E-17	0.256208	IMP, WGS			intergenic
10:99820409:C:A	30660_Direct_bilirubin_inst_mean__RINT	WGS	-0.0547886	-0.0699985	-0.0395787	1.66E-12	0.0498513	IMP, WES, WGS	ABCC2	ENSG00000023839	intronic
10:99843765:T:C	30730_Gamma_glutamyltransferase_inst_mean__RINT	WES	-0.0651095	-0.0792185	-0.0510005	1.50E-19	0.0576074	IMP, WES, WGS	ABCC2	ENSG00000023839	intronic
11:100582138:C:A	30250_Reticulocyte_count_inst_mean__RINT	IMP	0.0480239	0.0360763	0.0599714	3.32E-15	0.0977888	IMP, WGS			intergenic
11:100582315:C:T	30750_Glycated_haemoglobin_HbA1c_inst_mean__RINT	WGS	-0.0669619	-0.0781846	-0.0557391	1.36E-31	0.0976599	IMP, WGS			intergenic
11:100702389:G:A	4079_Diastolic_blood_pressure_automated_reading_inst_mean__RINT	WGS	0.0342187	0.0261253	0.042312	1.16E-16	0.720551	IMP, WGS	ARHGAP42	ENSG00000165895	intronic
11:100739815:T:C	4080_Systolic_blood_pressure_automated_reading_inst_mean__RINT	WGS	0.0352099	0.0275223	0.0428976	2.79E-19	0.726402	IMP, WGS	ARHGAP42	ENSG00000165895	intronic
11:10194877:T:TAG	30010_Red_blood_cell_erythrocyte_count_inst_mean__RINT	WGS	-0.0307966	-0.0376696	-0.0239237	1.60E-18	0.246694	IMP, WES, WGS	SBF2	ENSG00000133812	intronic
11:10194877:T:TAG	30030_Haematocrit_percentage_inst_mean__RINT	WGS	-0.0371228	-0.0438354	-0.0304102	2.24E-27	0.246694	IMP, WES, WGS	SBF2	ENSG00000133812	intronic
11:10199829:A:AT	30020_Haemoglobin_concentration_inst_mean__RINT	WGS	-0.0395615	-0.0480646	-0.0310584	7.59E-20	0.124103	IMP, WES, WGS	SBF2	ENSG00000133812	intronic
11:10301173:A:G	23106_Impedance_of_whole_body_inst_mean__RINT	IMP	0.023677	0.0183174	0.0290367	4.78E-18	0.486414	IMP, WGS	ADM	ENSG00000148926	upstream
11:104365855:C:T	50_Standing_height_inst_mean__RINT	IMP	-4.01826	-5.13596	-2.90056	1.84E-12	2.31E-05	IMP			intergenic
11:108427596:T:C	30050_Mean_corpuscular_haemoglobin_inst_mean__RINT	WGS	-0.0249318	-0.031594	-0.0182696	2.22E-13	0.409475	IMP, WES, WGS	C11orf65	ENSG00000166323	intronic
11:108484147:C:G	30040_Mean_corpuscular_volume_inst_mean__RINT	WGS	-0.0256661	-0.032409	-0.0189231	8.63E-14	0.407033	IMP, WES, WGS	POGLUT3	ENSG00000178202	intronic
11:111359804:A:G	30860_Total_protein_inst_mean__RINT	WGS	-0.0338106	-0.0419946	-0.0256266	5.62E-16	0.301603	IMP, WES, WGS	POU2AF1	ENSG00000110777	intronic
11:112564656:T:C	3148_Heel_bone_mineral_density_BMD_inst_mean__RINT	IMP	-0.0568058	-0.0657721	-0.0478394	2.11E-35	0.578679	IMP, WES, WGS			intergenic
11:112566284:A:G	3146_Speed_of_sound_through_heel_inst_mean__RINT	WGS	-0.0506423	-0.0595898	-0.0416949	1.35E-28	0.585042	IMP, WGS			intergenic
11:114082900:G:A	30080_Platelet_count_inst_mean__RINT	WGS	-0.0833459	-0.101153	-0.0655393	4.57E-20	0.0363864	IMP, WES, WGS	ZBTB16	ENSG00000109906	intronic
11:114113876:T:C	30050_Mean_corpuscular_haemoglobin_inst_mean__RINT	WGS	-0.0251964	-0.0319354	-0.0184573	2.34E-13	0.395772	IMP, WGS	ZBTB16	ENSG00000109906	intronic
11:115174130:C:A	3146_Speed_of_sound_through_heel_inst_mean__RINT	WGS	0.0324493	0.0234857	0.041413	1.29E-12	0.413209	IMP, WES, WGS	CADM1	ENSG00000182985	downstream
11:115174130:C:A	3148_Heel_bone_mineral_density_BMD_inst_mean__RINT	WGS	0.0339994	0.0251287	0.0428701	5.82E-14	0.413207	IMP, WES, WGS	CADM1	ENSG00000182985	downstream
11:116752497:TA:T	30150_Eosinophill_count_inst_mean__RINT	IMP	0.0384308	0.0283954	0.0484663	6.11E-14	0.855768	IMP, WGS	BUD13	ENSG00000137656	intronic
11:116752497:TA:T	30250_Reticulocyte_count_inst_mean__RINT	IMP	-0.0401058	-0.0502572	-0.0299544	9.68E-15	0.855838	IMP, WGS	BUD13	ENSG00000137656	intronic
11:116752497:TA:T	30260_Mean_reticulocyte_volume_inst_mean__RINT	WGS	0.0370054	0.0269965	0.0470144	4.28E-13	0.858022	IMP, WGS	BUD13	ENSG00000137656	intronic
11:116752497:TA:T	30870_Triglycerides_inst_mean__RINT	WGS	-0.244049	-0.253936	-0.234162	2.23E-307	0.858226	IMP, WES, WGS	BUD13	ENSG00000137656	intronic
11:116752497:TA:T	30890_Vitamin_D_inst_mean__RINT	WGS	0.049805	0.0391927	0.0604173	3.63E-20	0.859429	IMP, WGS	BUD13	ENSG00000137656	intronic
11:116752497:TA:T	RGC_LipidLowering_Med__BIN	WGS	0.813989	0.789	0.839769	2.79E-38	0.858071	IMP, WES, WGS	BUD13	ENSG00000137656	intronic
11:116778201:G:C	30640_Apolipoprotein_B_inst_mean__RINT	IMP	-0.0803622	-0.0905011	-0.0702233	2.01E-54	0.867018	IMP, WES, WGS	ZPR1	ENSG00000109917	3_prime_UTR
11:116778201:G:C	30690_Cholesterol_inst_mean__RINT	IMP	-0.0702344	-0.0803566	-0.0601121	4.03E-42	0.866623	IMP, WES, WGS	ZPR1	ENSG00000109917	3_prime_UTR
11:116778201:G:C	30780_LDL_direct_inst_mean__RINT	IMP	-0.0615605	-0.071813	-0.051308	5.67E-32	0.866671	IMP, WES, WGS	ZPR1	ENSG00000109917	3_prime_UTR
11:116786845:C:T	30840_Total_bilirubin_inst_mean__RINT	IMP	-0.0268238	-0.0344	-0.0192476	3.94E-12	0.807497	IMP, WGS	ZPR1	ENSG00000109917	intronic
11:116830638:G:A	30760_HDL_cholesterol_inst_mean__RINT	WGS	0.815925	0.745734	0.886116	6.71E-115	0.00219155	IMP, WES, WGS	APOC3	ENSG00000110245	splice_donor
11:116834562:C:T	30630_Apolipoprotein_A_inst_mean__RINT	IMP	0.0981938	0.0895737	0.106814	2.04E-110	0.191976	IMP, WES, WGS	APOA1	ENSG00000118137	downstream
11:116891867:C:G	30080_Platelet_count_inst_mean__RINT	WGS	0.0611886	0.0465297	0.0758475	2.81E-16	0.945371	IMP, WES, WGS	SIK3	ENSG00000160584	intronic
11:118210555:C:T	30000_White_blood_cell_leukocyte_count_inst_mean__RINT	IMP	0.178115	0.133941	0.22229	2.73E-15	0.00669319	IMP, WES, WGS	JAML	ENSG00000160593	missense
11:118210555:C:T	30140_Neutrophill_count_inst_mean__RINT	IMP	0.168792	0.124549	0.213035	7.58E-14	0.0066977	IMP, WES, WGS	JAML	ENSG00000160593	missense
11:118736337:G:A	30610_Alkaline_phosphatase_inst_mean__RINT	IMP	-0.0384601	-0.0465341	-0.030386	9.99E-21	0.20644	IMP, WES, WGS			intergenic
11:119040429:T:G	30600_Albumin_inst_mean__RINT	WGS	-0.026389	-0.0338781	-0.0189	4.98E-12	0.454527	IMP, WES, WGS	HYOU1	ENSG00000149428	downstream
11:119095811:C:T	30260_Mean_reticulocyte_volume_inst_mean__RINT	WGS	-0.0454929	-0.0525705	-0.0384152	2.17E-36	0.421646	IMP, WES, WGS	H2AX	ENSG00000188486	upstream
11:119190254:T:C	30080_Platelet_count_inst_mean__RINT	WES	0.0595906	0.0520852	0.067096	1.33E-54	0.272005	IMP, WES, WGS	CCDC153	ENSG00000248712	3_prime_UTR
11:12050666:C:G	30730_Gamma_glutamyltransferase_inst_mean__RINT	WGS	-0.0380964	-0.045703	-0.0304898	9.59E-23	0.248769	IMP, WGS			intergenic
11:122632424:G:A	30760_HDL_cholesterol_inst_mean__RINT	IMP	0.027524	0.0206783	0.0343697	3.27E-15	0.373884	IMP, WGS			intergenic
11:122634009:C:A	30720_Cystatin_C_inst_mean__RINT	IMP	-0.0229499	-0.0294591	-0.0164407	4.84E-12	0.384748	IMP, WGS			intergenic
11:122649545:T:C	30120_Lymphocyte_count_inst_mean__RINT	IMP	0.0307993	0.023531	0.0380675	9.95E-17	0.384553	IMP, WGS			intergenic
11:122649820:G:C	30130_Monocyte_count_inst_mean__RINT	IMP	0.0571027	0.0466837	0.0675217	6.47E-27	0.121709	IMP, WGS			intergenic
11:126355981:C:G	30680_Calcium_inst_mean__RINT	WGS	-0.0711506	-0.0856555	-0.0566457	6.97E-22	0.072863	IMP, WGS	ST3GAL4	ENSG00000110080	intronic
11:126376181:T:C	30640_Apolipoprotein_B_inst_mean__RINT	IMP	0.0451915	0.0350631	0.0553199	2.23E-18	0.134502	IMP, WGS	ST3GAL4	ENSG00000110080	intronic
11:126376181:T:C	30780_LDL_direct_inst_mean__RINT	IMP	0.0419894	0.0317335	0.0522453	1.02E-15	0.134465	IMP, WGS	ST3GAL4	ENSG00000110080	intronic
11:126415406:G:A	30610_Alkaline_phosphatase_inst_mean__RINT	IMP	0.0617394	0.0551394	0.0683393	4.39E-75	0.423579	IMP, WES, WGS	ST3GAL4	ENSG00000110080	downstream
11:126417859:G:T	30080_Platelet_count_inst_mean__RINT	IMP	-0.0247234	-0.0314395	-0.0180073	5.39E-13	0.519788	IMP, WGS	ST3GAL4	ENSG00000110080	downstream
11:12642322:T:A	50_Standing_height_inst_mean__RINT	WGS	0.0182176	0.0136753	0.0227599	3.82E-15	0.416677	IMP, WGS			intergenic
11:128459018:G:A	30120_Lymphocyte_count_inst_mean__RINT	IMP	-0.0279322	-0.035626	-0.0202384	1.11E-12	0.314215	IMP, WES, WGS	ETS1	ENSG00000134954	3_prime_UTR
11:128459018:G:A	30000_White_blood_cell_leukocyte_count_inst_mean__RINT	WGS	-0.0327025	-0.0402588	-0.0251463	2.20E-17	0.315638	IMP, WES, WGS	ETS1	ENSG00000134954	3_prime_UTR
11:128460625:T:C	30080_Platelet_count_inst_mean__RINT	IMP	-0.02875	-0.0355242	-0.0219759	8.93E-17	0.524588	IMP, WGS	ETS1	ENSG00000134954	3_prime_UTR
11:128894675:G:A	102_Pulse_rate_automated_reading_inst_mean__RINT	WGS	-0.0469947	-0.0598382	-0.0341512	7.41E-13	0.0897382	IMP, WGS	KCNJ5	ENSG00000120457	intronic
11:13338198:T:A	30830_SHBG_inst_mean__RINT	WGS	-0.0272185	-0.0342586	-0.0201783	3.52E-14	0.685914	IMP, WGS	ARNTL	ENSG00000133794	intronic
11:13339977:C:T	30710_C_reactive_protein_inst_mean__RINT	IMP	0.0278293	0.0202521	0.0354064	6.09E-13	0.689313	IMP, WGS	ARNTL	ENSG00000133794	intronic
11:13486837:C:T	30680_Calcium_inst_mean__RINT	WGS	0.0319881	0.0242096	0.0397667	7.62E-16	0.625277	IMP, WES, WGS			intergenic
11:14843853:C:T	30760_HDL_cholesterol_inst_mean__RINT	IMP	0.443979	0.333798	0.554159	2.84E-15	0.00105632	IMP, WES, WGS	PDE3B	ENSG00000152270	stop_gained
11:14843853:C:T	30870_Triglycerides_inst_mean__RINT	WGS	-0.445103	-0.552876	-0.337329	5.75E-16	0.00102614	IMP, WES, WGS	PDE3B	ENSG00000152270	stop_gained
11:14855172:G:A	30890_Vitamin_D_inst_mean__RINT	WGS	-0.368894	-0.391471	-0.346317	4.86E-225	0.0273914	IMP, WES, WGS	PDE3B	ENSG00000152270	intronic
11:15204641:A:G	3148_Heel_bone_mineral_density_BMD_inst_mean__RINT	IMP	0.0702225	0.0531226	0.0873223	8.36E-16	0.0704425	IMP, WES, WGS	INSC	ENSG00000188487	intronic
11:15204641:A:G	3146_Speed_of_sound_through_heel_inst_mean__RINT	WGS	0.0662405	0.0490509	0.08343	4.26E-14	0.0705944	IMP, WES, WGS	INSC	ENSG00000188487	intronic
11:16223042:G:C	30830_SHBG_inst_mean__RINT	WGS	-0.0242351	-0.0309563	-0.0175138	1.58E-12	0.386578	IMP, WGS	SOX6	ENSG00000110693	intronic
11:16242181:T:G	30260_Mean_reticulocyte_volume_inst_mean__RINT	WGS	0.0529305	0.0401933	0.0656677	3.80E-16	0.0820425	IMP, WGS	SOX6	ENSG00000110693	intronic
11:16589542:A:G	30250_Reticulocyte_count_inst_mean__RINT	IMP	0.0317583	0.0238924	0.0396242	2.51E-15	0.287055	IMP, WGS			intergenic
11:16592387:C:A	30040_Mean_corpuscular_volume_inst_mean__RINT	WGS	-0.0302127	-0.0375293	-0.0228962	5.80E-16	0.71132	IMP, WES, WGS			intergenic
11:16592387:C:A	30050_Mean_corpuscular_haemoglobin_inst_mean__RINT	WGS	-0.0296916	-0.0369571	-0.0224261	1.15E-15	0.711322	IMP, WES, WGS			intergenic
11:1852991:C:T	30130_Monocyte_count_inst_mean__RINT	WGS	-0.031063	-0.0380463	-0.0240796	2.83E-18	0.379003	IMP, WES, WGS	LSP1	ENSG00000130592	upstream
11:1867384:C:T	4080_Systolic_blood_pressure_automated_reading_inst_mean__RINT	WGS	0.0351285	0.0280457	0.0422113	2.46E-22	0.364679	IMP, WES, WGS	LSP1	ENSG00000130592	intronic
11:19199971:G:A	30050_Mean_corpuscular_haemoglobin_inst_mean__RINT	WGS	0.0323049	0.0244781	0.0401317	5.98E-16	0.22976	IMP, WES, WGS	CSRP3	ENSG00000129170	intronic
11:19203130:T:A	30260_Mean_reticulocyte_volume_inst_mean__RINT	WGS	-0.0327004	-0.0404745	-0.0249263	1.66E-16	0.717879	IMP, WES, WGS	CSRP3	ENSG00000129170	upstream
11:19224693:G:A	30040_Mean_corpuscular_volume_inst_mean__RINT	WGS	0.90214	0.687917	1.11636	1.53E-16	0.000239502	IMP, WES, WGS	E2F8	ENSG00000129173	stop_gained
11:195102:C:T	30080_Platelet_count_inst_mean__RINT	WGS	0.0891937	0.0813335	0.0970539	1.39E-109	0.236245	IMP, WES, WGS	ODF3	ENSG00000177947	upstream
11:2139929:G:A	RGC_corneal_power__RINT	WGS	0.0688441	0.0508119	0.0868763	7.27E-14	0.207907	IMP, WGS	AC132217.2	ENSG00000284779	intronic
11:2144346:G:A	30720_Cystatin_C_inst_mean__RINT	WGS	-0.0361585	-0.0442304	-0.0280866	1.64E-18	0.185575	IMP, WES, WGS	AC132217.2	ENSG00000284779	intronic
11:2157974:G:T	30770_IGF_1_inst_mean__RINT	WGS	-0.0799903	-0.0879991	-0.0719816	2.48E-85	0.241257	IMP, WES, WGS	INS-IGF2	ENSG00000129965	intronic
11:2158122:G:C	30700_Creatinine_inst_mean__RINT	IMP	-0.0298344	-0.0366868	-0.022982	1.42E-17	0.240286	IMP, WGS	INS-IGF2	ENSG00000129965	intronic
11:22250324:A:T	30650_Aspartate_aminotransferase_inst_mean__RINT	WES	0.0318626	0.0248768	0.0388485	3.91E-19	0.586565	IMP, WES, WGS	ANO5	ENSG00000171714	missense
11:2298783:C:T	30040_Mean_corpuscular_volume_inst_mean__RINT	IMP	0.0401957	0.0296103	0.0507811	9.88E-14	0.111709	IMP, WES, WGS	C11orf21	ENSG00000110665	intronic
11:2304767:C:T	30050_Mean_corpuscular_haemoglobin_inst_mean__RINT	WGS	0.0448536	0.0344355	0.0552717	3.22E-17	0.112425	IMP, WES, WGS	TSPAN32	ENSG00000064201	intronic
11:234451:G:T	30750_Glycated_haemoglobin_HbA1c_inst_mean__RINT	WGS	0.0265653	0.0198618	0.0332687	8.03E-15	0.541045	IMP, WGS	SIRT3	ENSG00000142082	intronic
11:27286989:C:T	3146_Speed_of_sound_through_heel_inst_mean__RINT	WGS	-0.0514562	-0.0606074	-0.0423051	3.04E-28	0.632778	IMP, WES, WGS			intergenic
11:27286989:C:T	3148_Heel_bone_mineral_density_BMD_inst_mean__RINT	WGS	-0.0493461	-0.0584025	-0.0402898	1.27E-26	0.632747	IMP, WES, WGS			intergenic
11:27658369:C:T	23106_Impedance_of_whole_body_inst_mean__RINT	IMP	0.0252469	0.0184434	0.0320505	3.51E-13	0.189265	IMP, WES, WGS	BDNF	ENSG00000176697	missense
11:27665357:T:C	23105_Basal_metabolic_rate_inst_mean__RINT	IMP	-0.0180199	-0.0228623	-0.0131776	3.02E-13	0.669388	IMP, WES, WGS	BDNF	ENSG00000176697	intronic
11:27669019:T:G	23098_Weight_inst_mean__RINT	IMP	0.0294799	0.0224171	0.0365426	2.82E-16	0.258606	IMP, WES, WGS	BDNF	ENSG00000176697	intronic
11:27669019:T:G	23099_Body_fat_percentage_inst_mean__RINT	IMP	0.0230063	0.0168598	0.0291529	2.20E-13	0.258613	IMP, WES, WGS	BDNF	ENSG00000176697	intronic
11:27669019:T:G	23104_Body_mass_index_BMI_inst_mean__RINT	IMP	0.035918	0.027872	0.0439639	2.14E-18	0.258606	IMP, WES, WGS	BDNF	ENSG00000176697	intronic
11:27669019:T:G	23116_Leg_fat_mass_left_inst_mean__RINT	IMP	0.0264526	0.0200866	0.0328186	3.82E-16	0.258602	IMP, WES, WGS	BDNF	ENSG00000176697	intronic
11:27669019:T:G	23124_Arm_fat_mass_left_inst_mean__RINT	IMP	0.0347985	0.0268772	0.0427197	7.29E-18	0.258621	IMP, WES, WGS	BDNF	ENSG00000176697	intronic
11:27669019:T:G	23128_Trunk_fat_mass_inst_mean__RINT	IMP	0.0321224	0.0240072	0.0402375	8.62E-15	0.258619	IMP, WES, WGS	BDNF	ENSG00000176697	intronic
11:27669019:T:G	48_Waist_circumference_inst_mean__RINT	IMP	0.0299966	0.0228016	0.0371915	3.05E-16	0.258634	IMP, WES, WGS	BDNF	ENSG00000176697	intronic
11:27673917:A:G	49_Hip_circumference_inst_mean__RINT	IMP	-0.0304687	-0.0380779	-0.0228594	4.23E-15	0.677335	IMP, WES, WGS	BDNF	ENSG00000176697	intronic
11:27706555:G:A	RGC_TAG_Obesity__BIN	IMP	1.10126	1.07602	1.1271	3.52E-16	0.303958	IMP, WES, WGS			intergenic
11:2792092:C:T	50_Standing_height_inst_mean__RINT	WGS	-0.0984026	-0.11418	-0.0826255	2.30E-34	0.0205451	IMP, WES, WGS	KCNQ1	ENSG00000053918	intronic
11:2835428:C:G	30750_Glycated_haemoglobin_HbA1c_inst_mean__RINT	IMP	0.0278845	0.0209931	0.034776	2.18E-15	0.38822	IMP, WGS	KCNQ1	ENSG00000053918	intronic
11:2921363:G:A	30660_Direct_bilirubin_inst_mean__RINT	WGS	-0.0475513	-0.0589788	-0.0361239	3.47E-16	0.907571	IMP, WES, WGS	SLC22A18	ENSG00000110628	intronic
11:2921363:G:A	30840_Total_bilirubin_inst_mean__RINT	WGS	-0.0539995	-0.0643276	-0.0436715	1.21E-24	0.909184	IMP, WES, WGS	SLC22A18	ENSG00000110628	intronic
11:30406795:A:G	50_Standing_height_inst_mean__RINT	IMP	-0.0226404	-0.0287341	-0.0165468	3.29E-13	0.162671	IMP, WES, WGS	MPPED2	ENSG00000066382	downstream
11:305619:T:C	30610_Alkaline_phosphatase_inst_mean__RINT	IMP	0.0467842	0.040252	0.0533164	9.21E-45	0.515606	IMP, WES, WGS	IFITM2	ENSG00000185201	upstream
11:30727543:T:C	30670_Urea_inst_mean__RINT	IMP	-0.0334522	-0.0404445	-0.0264599	6.80E-21	0.45391	IMP, WGS			intergenic
11:30727543:T:C	30700_Creatinine_inst_mean__RINT	WGS	-0.0306373	-0.0364193	-0.0248553	2.89E-25	0.453796	IMP, WGS			intergenic
11:30733290:G:A	30880_Urate_inst_mean__RINT	IMP	0.0632185	0.047776	0.078661	1.03E-15	0.0384448	IMP, WGS			intergenic
11:30738788:T:C	30720_Cystatin_C_inst_mean__RINT	WGS	-0.0412899	-0.0475756	-0.0350041	6.25E-38	0.455281	IMP, WGS			intergenic
11:308314:T:C	30000_White_blood_cell_leukocyte_count_inst_mean__RINT	IMP	0.0340509	0.0266862	0.0414157	1.28E-19	0.365551	IMP, WES, WGS	IFITM2	ENSG00000185201	missense
11:308314:T:C	30140_Neutrophill_count_inst_mean__RINT	IMP	0.0417172	0.0343373	0.049097	1.58E-28	0.36551	IMP, WES, WGS	IFITM2	ENSG00000185201	missense
11:309127:A:G	30150_Eosinophill_count_inst_mean__RINT	WGS	0.0346506	0.027168	0.0421333	1.12E-19	0.321466	IMP, WES, WGS	IFITM2	ENSG00000185201	missense
11:33890901:T:G	30050_Mean_corpuscular_haemoglobin_inst_mean__RINT	WGS	0.0252675	0.0186678	0.0318672	6.19E-14	0.484458	IMP, WGS	LMO2	ENSG00000135363	intronic
11:33892021:T:C	30260_Mean_reticulocyte_volume_inst_mean__RINT	WGS	0.0256643	0.0186642	0.0326645	6.68E-13	0.488667	IMP, WGS	LMO2	ENSG00000135363	5_prime_UTR
11:33892916:G:A	30040_Mean_corpuscular_volume_inst_mean__RINT	IMP	0.0251914	0.0184651	0.0319178	2.13E-13	0.475604	IMP, WGS	LMO2	ENSG00000135363	upstream
11:34632224:T:G	30730_Gamma_glutamyltransferase_inst_mean__RINT	WGS	-0.0458999	-0.0566365	-0.0351632	5.34E-17	0.105481	IMP, WES, WGS	EHF	ENSG00000135373	intronic
11:36449158:T:A	50_Standing_height_inst_mean__RINT	WGS	-1.88176	-2.41439	-1.34913	4.38E-12	1.77E-05	WGS	PRR5L	ENSG00000135362	intronic
11:40127755:A:T	2217_Age_started_wearing_glasses_or_contact_lenses_inst_mean__RINT	IMP	-0.0495431	-0.0598023	-0.0392838	2.94E-21	0.170891	IMP, WGS	LRRC4C	ENSG00000148948	intronic
11:4124185:G:A	30260_Mean_reticulocyte_volume_inst_mean__RINT	IMP	0.0262543	0.0191032	0.0334053	6.21E-13	0.591541	IMP, WES, WGS	RRM1	ENSG00000167325	intronic
11:46328146:G:T	RGC_TAG_VTE_CC__BIN	WGS	2.1462	1.76124	2.6153	3.68E-14	0.0123163	IMP, WES, WGS			intergenic
11:46823372:A:C	30880_Urate_inst_mean__RINT	WGS	-0.632296	-0.800908	-0.463684	1.98E-13	0.000310194	WGS	CKAP5	ENSG00000175216	intronic
11:47223943:A:T	30710_C_reactive_protein_inst_mean__RINT	IMP	-0.0362125	-0.0459177	-0.0265073	2.61E-13	0.156887	IMP, WES, WGS	DDB2	ENSG00000134574	intronic
11:47238721:T:C	30630_Apolipoprotein_A_inst_mean__RINT	WES	0.0347049	0.0273528	0.0420571	2.21E-20	0.301775	IMP, WES, WGS	DDB2	ENSG00000134574	intronic
11:47251028:A:G	30760_HDL_cholesterol_inst_mean__RINT	IMP	0.0439866	0.0368403	0.0511329	1.64E-33	0.301582	IMP, WES, WGS	ACP2	ENSG00000134575	upstream
11:47272248:G:C	30740_Glucose_inst_mean__RINT	WGS	-0.0375538	-0.0461578	-0.0289499	1.18E-17	0.266539	IMP, WGS	MADD	ENSG00000110514	intronic
11:47446993:C:T	30770_IGF_1_inst_mean__RINT	IMP	-0.041844	-0.0493413	-0.0343467	7.50E-28	0.699323	IMP, WES, WGS	RAPSN	ENSG00000165917	intronic
11:47474194:G:T	50_Standing_height_inst_mean__RINT	IMP	-0.0180664	-0.0227657	-0.013367	4.88E-14	0.347837	IMP, WES, WGS	CELF1	ENSG00000149187	intronic
11:47508395:C:A	23099_Body_fat_percentage_inst_mean__RINT	IMP	0.0209246	0.0154791	0.0263702	5.03E-14	0.406473	IMP, WES, WGS			intergenic
11:47544800:T:C	30080_Platelet_count_inst_mean__RINT	IMP	-0.0243732	-0.0311683	-0.0175781	2.06E-12	0.405512	IMP, WGS			intergenic
11:47693058:G:A	30120_Lymphocyte_count_inst_mean__RINT	IMP	-0.0311691	-0.0400125	-0.0223257	4.91E-12	0.199735	IMP, WGS	AGBL2	ENSG00000165923	intronic
11:47812794:G:A	23124_Arm_fat_mass_left_inst_mean__RINT	WGS	-0.0259761	-0.0329203	-0.019032	2.27E-13	0.45269	IMP, WES, WGS	NUP160	ENSG00000030066	intronic
11:48351503:A:T	30760_HDL_cholesterol_inst_mean__RINT	IMP	0.0457701	0.0353341	0.0562061	8.26E-18	0.111435	IMP, WES, WGS			intergenic
11:48599482:A:G	30880_Urate_inst_mean__RINT	WGS	-0.708762	-0.890889	-0.526636	2.40E-14	0.000265881	WGS			intergenic
11:48929866:C:A	30770_IGF_1_inst_mean__RINT	WGS	0.0319815	0.0240655	0.0398975	2.41E-15	0.209992	IMP, WES, WGS			intergenic
11:49744115:G:A	30760_HDL_cholesterol_inst_mean__RINT	IMP	0.0413469	0.0308302	0.0518636	1.30E-14	0.113091	IMP, WGS			intergenic
11:50009944:G:A	30880_Urate_inst_mean__RINT	WGS	-0.742862	-0.928907	-0.556817	5.04E-15	0.000254802	WGS			intergenic
11:5226820:C:T	30020_Haemoglobin_concentration_inst_mean__RINT	WES	-1.23045	-1.56991	-0.890979	1.21E-12	6.90E-05	WES, WGS	HBB	ENSG00000244734	intronic
11:5226820:C:T	30040_Mean_corpuscular_volume_inst_mean__RINT	WES	-2.38559	-2.78739	-1.9838	2.67E-31	6.90E-05	IMP, WES, WGS	HBB	ENSG00000244734	intronic
11:5226820:C:T	30050_Mean_corpuscular_haemoglobin_inst_mean__RINT	WES	-2.28848	-2.68748	-1.88949	2.55E-29	6.90E-05	IMP, WES, WGS	HBB	ENSG00000244734	intronic
11:5226820:C:T	30010_Red_blood_cell_erythrocyte_count_inst_mean__RINT	WGS	1.89923	1.53983	2.25863	3.88E-25	6.89E-05	IMP, WES, WGS	HBB	ENSG00000244734	intronic
11:54579939:TA:T	30760_HDL_cholesterol_inst_mean__RINT	WGS	0.0393766	0.029211	0.0495421	3.15E-14	0.117131	IMP, WGS			intergenic
11:56521994:T:C	30880_Urate_inst_mean__RINT	WGS	-0.742862	-0.928907	-0.556817	5.04E-15	0.000254802	WGS			intergenic
11:56704497:G:A	30760_HDL_cholesterol_inst_mean__RINT	WGS	0.0389068	0.0279234	0.0498903	3.84E-12	0.0986198	IMP, WES, WGS	OR9G1	ENSG00000174914	downstream
11:5679844:C:A	30610_Alkaline_phosphatase_inst_mean__RINT	WGS	0.0654783	0.0526116	0.078345	1.98E-23	0.0688345	IMP, WES, WGS	TRIM5	ENSG00000132256	missense
11:57378752:A:G	30150_Eosinophill_count_inst_mean__RINT	IMP	-0.0626578	-0.0756328	-0.0496827	2.94E-21	0.0785423	IMP, WES, WGS	PRG3	ENSG00000156575	missense
11:57865327:G:C	30050_Mean_corpuscular_haemoglobin_inst_mean__RINT	IMP	-0.0255162	-0.0325562	-0.0184763	1.21E-12	0.327075	IMP, WES, WGS			intergenic
11:57892360:A:G	30730_Gamma_glutamyltransferase_inst_mean__RINT	WGS	0.023861	0.0172345	0.0304875	1.69E-12	0.437956	IMP, WES, WGS			intergenic
11:60257178:ATTATT:A	3146_Speed_of_sound_through_heel_inst_mean__RINT	WGS	-0.0321951	-0.0412074	-0.0231827	2.53E-12	0.401753	IMP, WGS			intergenic
11:61785208:G:T	30630_Apolipoprotein_A_inst_mean__RINT	IMP	-0.0414503	-0.0485856	-0.034315	4.92E-30	0.342968	IMP, WES, WGS	MYRF	ENSG00000124920	intronic
11:61788567:A:C	30260_Mean_reticulocyte_volume_inst_mean__RINT	IMP	-0.0328903	-0.0418528	-0.0239277	6.36E-13	0.18777	IMP, WES, WGS	FEN1	ENSG00000168496	upstream
11:61790331:T:C	30610_Alkaline_phosphatase_inst_mean__RINT	IMP	0.050997	0.0441718	0.0578222	1.46E-48	0.350357	IMP, WES, WGS	TMEM258	ENSG00000134825	intronic
11:61800281:C:A	30830_SHBG_inst_mean__RINT	WGS	-0.0261699	-0.0332579	-0.0190819	4.61E-13	0.30727	IMP, WES, WGS	FADS1	ENSG00000149485	3_prime_UTR
11:61803311:T:C	102_Pulse_rate_automated_reading_inst_mean__RINT	WES	0.0273077	0.0195774	0.0350379	4.40E-12	0.342016	IMP, WES, WGS	FADS1	ENSG00000149485	intronic
11:61814184:G:A	30020_Haemoglobin_concentration_inst_mean__RINT	IMP	0.0260263	0.0197667	0.032286	3.67E-16	0.277964	IMP, WES, WGS	FADS1	ENSG00000149485	intronic
11:61814184:G:A	30750_Glycated_haemoglobin_HbA1c_inst_mean__RINT	IMP	-0.0306215	-0.0380671	-0.0231759	7.58E-16	0.277889	IMP, WES, WGS	FADS1	ENSG00000149485	intronic
11:61814292:T:C	30140_Neutrophill_count_inst_mean__RINT	IMP	-0.0277564	-0.0353427	-0.0201702	7.44E-13	0.311951	IMP, WES, WGS	FADS1	ENSG00000149485	intronic
11:61818856:C:CT	30010_Red_blood_cell_erythrocyte_count_inst_mean__RINT	IMP	0.0283569	0.0220769	0.034637	8.75E-19	0.340181	IMP, WES, WGS	FADS1	ENSG00000149485	upstream
11:61820833:A:G	30640_Apolipoprotein_B_inst_mean__RINT	IMP	-0.044721	-0.0519715	-0.0374705	1.21E-33	0.346918	IMP, WES, WGS	FADS1	ENSG00000149485	upstream
11:61820833:A:G	30690_Cholesterol_inst_mean__RINT	IMP	-0.0439291	-0.0511782	-0.03668	1.55E-32	0.346892	IMP, WES, WGS	FADS1	ENSG00000149485	upstream
11:61820833:A:G	30780_LDL_direct_inst_mean__RINT	IMP	-0.0307235	-0.0380641	-0.0233829	2.34E-16	0.346891	IMP, WES, WGS	FADS1	ENSG00000149485	upstream
11:61820833:A:G	30760_HDL_cholesterol_inst_mean__RINT	WGS	-0.0612977	-0.0681805	-0.0544149	3.14E-68	0.347885	IMP, WES, WGS	FADS1	ENSG00000149485	upstream
11:61825533:A:G	30870_Triglycerides_inst_mean__RINT	WGS	0.0474492	0.0402133	0.0546851	8.35E-38	0.348984	IMP, WES, WGS	FADS2	ENSG00000134824	upstream
11:61828850:CA:C	30080_Platelet_count_inst_mean__RINT	WGS	0.045283	0.0382665	0.0522995	1.13E-36	0.34458	IMP, WES, WGS	FADS2	ENSG00000134824	intronic
11:61839211:G:A	30840_Total_bilirubin_inst_mean__RINT	IMP	-0.0219879	-0.0282077	-0.0157681	4.24E-12	0.352003	IMP, WES, WGS	FADS2	ENSG00000134824	intronic
11:61855668:C:T	30860_Total_protein_inst_mean__RINT	WGS	0.0356836	0.0279279	0.0434394	1.92E-19	0.374925	IMP, WES, WGS	FADS2	ENSG00000134824	intronic
11:62432797:A:T	30730_Gamma_glutamyltransferase_inst_mean__RINT	WGS	-0.0450013	-0.053618	-0.0363845	1.37E-24	0.177817	IMP, WES, WGS			intergenic
11:62433767:T:C	3146_Speed_of_sound_through_heel_inst_mean__RINT	WGS	-0.0964801	-0.123222	-0.0697378	1.54E-12	0.0280071	IMP, WGS			intergenic
11:62433767:T:C	3148_Heel_bone_mineral_density_BMD_inst_mean__RINT	WGS	-0.0953525	-0.121821	-0.0688845	1.65E-12	0.0280015	IMP, WGS			intergenic
11:64209647:C:T	30850_Testosterone_inst_mean__RINT	IMP	2.88747	2.14021	3.63474	3.64E-14	2.10E-05	IMP	FERMT3	ENSG00000149781	intronic
11:64237251:G:C	30870_Triglycerides_inst_mean__RINT	WES	0.0651686	0.0486252	0.0817121	1.16E-14	0.0454199	IMP, WES, WGS	VEGFB	ENSG00000173511	intronic
11:64591780:T:C	30880_Urate_inst_mean__RINT	WGS	-1.31052	-1.44712	-1.17392	7.07E-79	0.000472677	IMP, WES, WGS	SLC22A12	ENSG00000197891	missense
11:65583893:G:A	30040_Mean_corpuscular_volume_inst_mean__RINT	IMP	-0.026659	-0.0342163	-0.0191018	4.71E-12	0.264887	IMP, WES, WGS	EHBP1L1	ENSG00000173442	intronic
11:65583893:G:A	30050_Mean_corpuscular_haemoglobin_inst_mean__RINT	WES	-0.0300903	-0.0375464	-0.0226342	2.58E-15	0.265217	IMP, WES, WGS	EHBP1L1	ENSG00000173442	intronic
11:65583893:G:A	30860_Total_protein_inst_mean__RINT	WGS	-0.029961	-0.0384622	-0.0214597	4.93E-12	0.265484	IMP, WES, WGS	EHBP1L1	ENSG00000173442	intronic
11:65708946:C:T	30880_Urate_inst_mean__RINT	IMP	-1.11456	-1.2626	-0.96652	2.81E-49	0.00042615	IMP, WES, WGS	KAT5	ENSG00000172977	upstream
11:65717866:A:G	30080_Platelet_count_inst_mean__RINT	WGS	-0.0261178	-0.0328338	-0.0194019	2.49E-14	0.438865	IMP, WES, WGS	KAT5	ENSG00000172977	intronic
11:65744586:T:G	30720_Cystatin_C_inst_mean__RINT	WGS	0.0278318	0.0212269	0.0344367	1.47E-16	0.343936	IMP, WES, WGS			intergenic
11:65793898:G:A	30830_SHBG_inst_mean__RINT	IMP	0.0363248	0.0285383	0.0441113	6.05E-20	0.23489	IMP, WES, WGS	OVOL1	ENSG00000172818	intronic
11:65872733:C:T	23106_Impedance_of_whole_body_inst_mean__RINT	WGS	0.0210488	0.0155221	0.0265755	8.35E-14	0.636788	IMP, WES, WGS	EFEMP2	ENSG00000172638	5_prime_UTR
11:65951162:T:C	30150_Eosinophill_count_inst_mean__RINT	WGS	-0.0317274	-0.0395857	-0.0238692	2.51E-15	0.272258	IMP, WES, WGS	TSGA10IP	ENSG00000175513	intronic
11:66715170:G:A	30880_Urate_inst_mean__RINT	IMP	-2.2987	-2.60655	-1.99085	1.68E-48	0.000176478	IMP, WGS	SPTBN2	ENSG00000173898	intronic
11:67099684:T:A	3062_Forced_vital_capacity_FVC_inst_mean__RINT	IMP	-0.0402971	-0.0494335	-0.0311608	5.39E-18	0.0887084	IMP, WES, WGS			intergenic
11:67099684:T:A	3063_Forced_expiratory_volume_in_1_second_FEV1_inst_mean__RINT	IMP	-0.0335484	-0.0428629	-0.024234	1.67E-12	0.0887084	IMP, WGS			intergenic
11:67220577:C:A	23098_Weight_inst_mean__RINT	WGS	-0.0406383	-0.0519846	-0.0292919	2.22E-12	0.0805099	IMP, WES, WGS	KDM2A	ENSG00000173120	intronic
11:67220577:C:A	23105_Basal_metabolic_rate_inst_mean__RINT	WGS	-0.0345223	-0.0428235	-0.0262212	3.61E-16	0.0805122	IMP, WES, WGS	KDM2A	ENSG00000173120	intronic
11:67257063:C:T	50_Standing_height_inst_mean__RINT	WGS	-0.0732664	-0.0815153	-0.0650175	7.13E-68	0.0806658	IMP, WES, WGS	KDM2A	ENSG00000173120	3_prime_UTR
11:67428766:T:C	30040_Mean_corpuscular_volume_inst_mean__RINT	WGS	-0.0304524	-0.0371435	-0.0237613	4.66E-19	0.436347	IMP, WES, WGS	RPS6KB2	ENSG00000175634	intronic
11:67428766:T:C	30050_Mean_corpuscular_haemoglobin_inst_mean__RINT	WGS	-0.0280873	-0.0347317	-0.0214428	1.18E-16	0.436346	IMP, WES, WGS	RPS6KB2	ENSG00000175634	intronic
11:67433537:C:T	30260_Mean_reticulocyte_volume_inst_mean__RINT	WES	-0.030663	-0.037673	-0.0236529	1.01E-17	0.424213	IMP, WES, WGS	RPS6KB2	ENSG00000175634	intronic
11:67755985:C:G	30880_Urate_inst_mean__RINT	IMP	-1.10336	-1.26216	-0.944569	3.10E-42	0.000393496	IMP, WES, WGS			intergenic
11:68535378:G:C	3146_Speed_of_sound_through_heel_inst_mean__RINT	IMP	-0.0366538	-0.0465768	-0.0267309	4.49E-13	0.274919	IMP, WES, WGS	PPP6R3	ENSG00000110075	intronic
11:68576626:AT:A	3148_Heel_bone_mineral_density_BMD_inst_mean__RINT	IMP	-0.0367263	-0.0465371	-0.0269154	2.18E-13	0.274677	IMP, WES, WGS	PPP6R3	ENSG00000110075	intronic
11:68644538:G:T	50_Standing_height_inst_mean__RINT	WGS	0.0247507	0.0186942	0.0308073	1.15E-15	0.844051	IMP, WES, WGS			intergenic
11:68653726:C:T	23105_Basal_metabolic_rate_inst_mean__RINT	WGS	0.0242417	0.017974	0.0305094	3.44E-14	0.847204	IMP, WES, WGS			intergenic
11:69323216:A:G	30880_Urate_inst_mean__RINT	IMP	-2.74829	-3.19602	-2.30056	2.45E-33	0.000122553	IMP, WGS			intergenic
11:69470482:C:T	30830_SHBG_inst_mean__RINT	WGS	0.0278732	0.0201271	0.0356192	1.76E-12	0.232738	IMP, WGS			intergenic
11:71450017:A:G	30890_Vitamin_D_inst_mean__RINT	WGS	0.106491	0.0974738	0.115508	1.58E-118	0.784992	IMP, WES, WGS	DHCR7	ENSG00000172893	upstream
11:72749353:A:C	30750_Glycated_haemoglobin_HbA1c_inst_mean__RINT	WGS	-0.0377119	-0.0468646	-0.0285593	6.71E-16	0.156888	IMP, WES, WGS			intergenic
11:73232438:G:A	30220_Basophill_percentage_inst_mean__RINT	IMP	0.111398	0.0939825	0.128813	4.69E-36	0.0495054	IMP, WES, WGS	P2RY2	ENSG00000175591	intronic
11:73969150:C:T	30260_Mean_reticulocyte_volume_inst_mean__RINT	WES	0.258093	0.19681	0.319376	1.53E-16	0.00311333	WES	DJB13	ENSG00000187726	intronic
11:75565133:A:C	50_Standing_height_inst_mean__RINT	IMP	-0.0370507	-0.0435006	-0.0306007	2.10E-29	0.860082	IMP, WES, WGS	SERPINH1	ENSG00000149257	intronic
11:75739531:T:C	30630_Apolipoprotein_A_inst_mean__RINT	IMP	-0.0399621	-0.0492147	-0.0307095	2.56E-17	0.158729	IMP, WES, WGS			intergenic
11:75745535:A:T	30840_Total_bilirubin_inst_mean__RINT	WGS	0.029134	0.0210168	0.0372513	2.00E-12	0.157594	IMP, WGS			intergenic
11:76582026:C:T	RGC_Atopy_CC__BIN	IMP	1.1145	1.08705	1.14263	1.57E-17	0.499904	IMP, WGS			intergenic
11:76582682:G:T	30150_Eosinophill_count_inst_mean__RINT	IMP	0.043545	0.0365023	0.0505877	8.43E-34	0.475814	IMP, WGS			intergenic
11:76582682:G:T	RGC_Airways_Med__BIN	IMP	1.10643	1.07578	1.13796	1.72E-12	0.477147	IMP, WGS			intergenic
11:76582682:G:T	RGC_AllergicDiseaseCases_vs_AllergicDiseaseControls__BIN	IMP	1.13404	1.11079	1.15779	1.23E-32	0.474655	IMP, WGS			intergenic
11:76582682:G:T	RGC_AsthmaCases_vs_AllergicDiseaseControls__BIN	IMP	1.15303	1.12478	1.182	2.34E-29	0.473315	IMP, WGS			intergenic
11:76582761:G:C	RGC_Asthma__BIN	WGS	1.11548	1.09133	1.14015	1.27E-22	0.479602	IMP, WGS			intergenic
11:76584554:G:A	RGC_ChildhoodAsthmaCases_vs_AllergicDiseaseControls__BIN	WGS	1.2666	1.2178	1.31735	4.40E-32	0.449272	IMP, WGS			intergenic
11:76588800:CCCAGTAT:C	RGC_AtopicDermatitis__BIN	IMP	1.163	1.11612	1.21185	6.34E-13	0.496893	IMP, WGS			intergenic
11:77211901:G:A	30650_Aspartate_aminotransferase_inst_mean__RINT	IMP	0.0321069	0.0233359	0.0408779	7.25E-13	0.191428	IMP, WES, WGS	MYO7A	ENSG00000137474	synonymous
11:87176889:A:G	3146_Speed_of_sound_through_heel_inst_mean__RINT	WGS	-0.0744546	-0.0839187	-0.0649905	1.22E-53	0.316795	IMP, WES, WGS	TMEM135	ENSG00000166575	intronic
11:87176889:A:G	3148_Heel_bone_mineral_density_BMD_inst_mean__RINT	WGS	-0.0729296	-0.0822962	-0.0635631	1.40E-52	0.316791	IMP, WES, WGS	TMEM135	ENSG00000166575	intronic
11:8823362:G:A	30080_Platelet_count_inst_mean__RINT	IMP	-0.0357022	-0.0424243	-0.0289801	2.24E-25	0.49064	IMP, WES, WGS			intergenic
11:89658914:G:T	50_Standing_height_inst_mean__RINT	IMP	-4.17596	-5.25377	-3.09816	3.10E-14	1.95E-05	IMP			intergenic
11:92975544:C:G	30750_Glycated_haemoglobin_HbA1c_inst_mean__RINT	WGS	0.0659944	0.0585276	0.0734612	3.16E-67	0.274311	IMP, WGS	MTNR1B	ENSG00000134640	intronic
11:94142321:A:T	30620_Alanine_aminotransferase_inst_mean__RINT	WGS	-0.0627788	-0.0733233	-0.0522342	1.84E-31	0.117071	IMP, WES, WGS	PANX1	ENSG00000110218	intronic
11:94142321:A:T	30650_Aspartate_aminotransferase_inst_mean__RINT	WGS	-0.0500022	-0.0606897	-0.0393148	4.73E-20	0.117084	IMP, WES, WGS	PANX1	ENSG00000110218	intronic
11:95153468:T:C	30040_Mean_corpuscular_volume_inst_mean__RINT	WGS	-0.0298848	-0.0366792	-0.0230904	6.65E-18	0.61307	IMP, WGS			intergenic
11:95153468:T:C	30050_Mean_corpuscular_haemoglobin_inst_mean__RINT	WGS	-0.0258502	-0.0325972	-0.0191031	5.95E-14	0.613067	IMP, WGS			intergenic
11:95153468:T:C	30260_Mean_reticulocyte_volume_inst_mean__RINT	WGS	-0.038637	-0.0457967	-0.0314774	3.81E-26	0.613029	IMP, WES, WGS			intergenic
11:9756110:TG:T	30750_Glycated_haemoglobin_HbA1c_inst_mean__RINT	WGS	-0.0332626	-0.0402263	-0.0262989	7.83E-21	0.641974	IMP, WES, WGS	SWAP70	ENSG00000133789	downstream
12:100532530:T:C	30830_SHBG_inst_mean__RINT	IMP	-0.265755	-0.307957	-0.223553	5.36E-35	0.00606278	IMP, WES, WGS	NR1H4	ENSG00000012504	missense
12:101954242:CTT:C	50_Standing_height_inst_mean__RINT	WGS	-0.0229798	-0.0275185	-0.0184412	3.29E-23	0.439076	IMP, WES, WGS			intergenic
12:102444350:G:A	30770_IGF_1_inst_mean__RINT	IMP	-0.0731378	-0.0809953	-0.0652803	2.33E-74	0.730481	IMP, WES, WGS	IGF1	ENSG00000017427	intronic
12:103100685:G:T	30830_SHBG_inst_mean__RINT	IMP	-0.0327255	-0.0393336	-0.0261173	2.84E-22	0.445679	IMP, WGS			intergenic
12:103265147:C:G	23106_Impedance_of_whole_body_inst_mean__RINT	IMP	0.0222823	0.0160821	0.0284824	1.87E-12	0.246323	IMP, WGS			intergenic
12:10415926:A:G	30130_Monocyte_count_inst_mean__RINT	IMP	0.0470973	0.0367656	0.0574291	4.09E-19	0.123616	IMP, WGS	AC068775.1	ENSG00000255641	intronic
12:106929137:T:C	50_Standing_height_inst_mean__RINT	IMP	-0.0182402	-0.0231816	-0.0132988	4.66E-13	0.295706	IMP, WES, WGS			intergenic
12:106974102:T:G	30810_Phosphate_inst_mean__RINT	WGS	0.0320063	0.0245786	0.039434	3.03E-17	0.522315	IMP, WES, WGS	MTERF2	ENSG00000120832	downstream
12:10723329:A:C	3581_Age_at_menopause_last_menstrual_period_inst_mean__RINT	IMP	0.104557	0.0762612	0.132852	4.41E-13	0.0503484	IMP, WGS	YBX3	ENSG00000060138	upstream
12:108326669:T:C	30130_Monocyte_count_inst_mean__RINT	IMP	0.0292322	0.0221902	0.0362742	4.08E-16	0.384659	IMP, WGS	CMKLR1	ENSG00000174600	intronic
12:109052491:G:T	30080_Platelet_count_inst_mean__RINT	WGS	-0.0378263	-0.0446083	-0.0310442	8.14E-28	0.583576	IMP, WES, WGS	USP30	ENSG00000135093	upstream
12:111077216:G:C	30770_IGF_1_inst_mean__RINT	IMP	0.0620674	0.0484177	0.075717	5.00E-19	0.0677165	IMP, WGS	CUX2	ENSG00000111249	intronic
12:111077216:G:C	30830_SHBG_inst_mean__RINT	WGS	0.0760558	0.0630204	0.0890911	2.78E-30	0.0677728	IMP, WGS	CUX2	ENSG00000111249	intronic
12:111084222:T:G	30730_Gamma_glutamyltransferase_inst_mean__RINT	WGS	0.0529468	0.0398879	0.0660057	1.92E-15	0.0683836	IMP, WGS	CUX2	ENSG00000111249	intronic
12:111427245:C:G	30640_Apolipoprotein_B_inst_mean__RINT	WGS	0.0257528	0.018864	0.0326416	2.35E-13	0.513862	IMP, WES, WGS	SH2B3	ENSG00000111252	intronic
12:111427245:C:G	30690_Cholesterol_inst_mean__RINT	WGS	0.0344525	0.0275626	0.0413425	1.12E-22	0.513857	IMP, WES, WGS	SH2B3	ENSG00000111252	intronic
12:111446804:T:C	30660_Direct_bilirubin_inst_mean__RINT	IMP	-0.0352273	-0.0419159	-0.0285386	5.57E-25	0.511537	IMP, WES, WGS	SH2B3	ENSG00000111252	missense
12:111446804:T:C	30760_HDL_cholesterol_inst_mean__RINT	IMP	0.0231277	0.0165848	0.0296706	4.27E-12	0.515329	IMP, WES, WGS	SH2B3	ENSG00000111252	missense
12:111446804:T:C	30840_Total_bilirubin_inst_mean__RINT	IMP	-0.0351238	-0.0411337	-0.0291138	2.23E-30	0.515056	IMP, WES, WGS	SH2B3	ENSG00000111252	missense
12:111446804:T:C	30120_Lymphocyte_count_inst_mean__RINT	WES	-0.0778634	-0.0849262	-0.0708005	1.53E-103	0.515946	IMP, WES, WGS	SH2B3	ENSG00000111252	missense
12:111446804:T:C	30250_Reticulocyte_count_inst_mean__RINT	WES	-0.0540054	-0.0610827	-0.0469281	1.42E-50	0.51601	IMP, WES, WGS	SH2B3	ENSG00000111252	missense
12:111446804:T:C	30720_Cystatin_C_inst_mean__RINT	WES	-0.0584001	-0.064678	-0.0521221	2.85E-74	0.51543	IMP, WES, WGS	SH2B3	ENSG00000111252	missense
12:111446804:T:C	30000_White_blood_cell_leukocyte_count_inst_mean__RINT	WGS	-0.0614765	-0.0685	-0.054453	5.72E-66	0.515952	IMP, WES, WGS	SH2B3	ENSG00000111252	missense
12:111446804:T:C	30080_Platelet_count_inst_mean__RINT	WGS	-0.0965023	-0.1032	-0.0898045	1.93E-175	0.515952	IMP, WES, WGS	SH2B3	ENSG00000111252	missense
12:111446804:T:C	30130_Monocyte_count_inst_mean__RINT	WGS	-0.0392884	-0.0460805	-0.0324963	8.58E-30	0.515963	IMP, WES, WGS	SH2B3	ENSG00000111252	missense
12:111446804:T:C	30750_Glycated_haemoglobin_HbA1c_inst_mean__RINT	WGS	0.0296577	0.0230014	0.036314	2.48E-18	0.515474	IMP, WES, WGS	SH2B3	ENSG00000111252	missense
12:111469627:A:AC	4079_Diastolic_blood_pressure_automated_reading_inst_mean__RINT	WGS	-0.0340462	-0.0412972	-0.0267952	3.49E-20	0.503292	IMP, WES, WGS	ATXN2	ENSG00000204842	intronic
12:111494996:C:T	30010_Red_blood_cell_erythrocyte_count_inst_mean__RINT	IMP	-0.034223	-0.0401818	-0.0282642	2.15E-29	0.513107	IMP, WES, WGS	ATXN2	ENSG00000204842	intronic
12:111494996:C:T	30020_Haemoglobin_concentration_inst_mean__RINT	IMP	-0.0436524	-0.0492821	-0.0380226	3.68E-52	0.51311	IMP, WES, WGS	ATXN2	ENSG00000204842	intronic
12:111494996:C:T	30030_Haematocrit_percentage_inst_mean__RINT	IMP	-0.0434897	-0.0493107	-0.0376688	1.49E-48	0.513107	IMP, WES, WGS	ATXN2	ENSG00000204842	intronic
12:111494996:C:T	30150_Eosinophill_count_inst_mean__RINT	IMP	-0.0922705	-0.0992931	-0.0852479	3.06E-146	0.513119	IMP, WES, WGS	ATXN2	ENSG00000204842	intronic
12:111499189:G:A	30140_Neutrophill_count_inst_mean__RINT	IMP	0.346186	0.262005	0.430367	7.62E-16	0.00192908	IMP, WES, WGS	ATXN2	ENSG00000204842	intronic
12:111503316:T:C	30610_Alkaline_phosphatase_inst_mean__RINT	WGS	-0.0298404	-0.0378448	-0.0218359	2.74E-13	0.207791	IMP, WES, WGS	ATXN2	ENSG00000204842	intronic
12:111569952:C:T	30880_Urate_inst_mean__RINT	IMP	-0.0251893	-0.0311216	-0.0192569	8.64E-17	0.514505	IMP, WES, WGS	ATXN2	ENSG00000204842	intronic
12:111713938:C:A	30780_LDL_direct_inst_mean__RINT	WGS	0.0311211	0.0240726	0.0381696	4.98E-18	0.573521	IMP, WES, WGS	ACAD10	ENSG00000111271	intronic
12:112080294:A:C	30260_Mean_reticulocyte_volume_inst_mean__RINT	WGS	0.0568935	0.0448412	0.0689458	2.20E-20	0.0843601	IMP, WES, WGS	A25	ENSG00000111300	intronic
12:112445672:G:A	30690_Cholesterol_inst_mean__RINT	IMP	-0.033346	-0.0404026	-0.0262895	2.01E-20	0.408609	IMP, WES, WGS	PTPN11	ENSG00000179295	intronic
12:112468611:A:G	30120_Lymphocyte_count_inst_mean__RINT	IMP	-0.0642904	-0.0714728	-0.0571081	6.61E-69	0.571151	IMP, WES, WGS	PTPN11	ENSG00000179295	intronic
12:112468611:A:G	30720_Cystatin_C_inst_mean__RINT	IMP	-0.0471279	-0.05351	-0.0407457	1.79E-47	0.570725	IMP, WES, WGS	PTPN11	ENSG00000179295	intronic
12:112468611:A:G	30750_Glycated_haemoglobin_HbA1c_inst_mean__RINT	IMP	0.0238619	0.0170939	0.0306298	4.84E-12	0.570556	IMP, WES, WGS	PTPN11	ENSG00000179295	intronic
12:112468611:A:G	30080_Platelet_count_inst_mean__RINT	WGS	-0.0719433	-0.0787084	-0.0651783	1.75E-96	0.573096	IMP, WES, WGS	PTPN11	ENSG00000179295	intronic
12:112480448:G:T	30250_Reticulocyte_count_inst_mean__RINT	IMP	-0.0802701	-0.0923293	-0.0682109	6.68E-39	0.095428	IMP, WES, WGS	PTPN11	ENSG00000179295	intronic
12:112595165:TA:T	30000_White_blood_cell_leukocyte_count_inst_mean__RINT	WGS	-0.0290649	-0.0361797	-0.0219501	1.18E-15	0.584566	IMP, WES, WGS			intergenic
12:112697726:A:G	30150_Eosinophill_count_inst_mean__RINT	IMP	-0.0520173	-0.0598268	-0.0442077	5.97E-39	0.713011	IMP, WES, WGS			intergenic
12:114399544:C:A	102_Pulse_rate_automated_reading_inst_mean__RINT	WES	0.227442	0.174921	0.279964	2.11E-17	0.00493585	IMP, WES, WGS	TBX5	ENSG00000089225	missense
12:115758517:G:A	23105_Basal_metabolic_rate_inst_mean__RINT	WGS	0.0204206	0.0147713	0.02607	1.39E-12	0.80146	IMP, WGS			intergenic
12:115758517:G:A	50_Standing_height_inst_mean__RINT	WGS	0.0225628	0.0169337	0.0281919	3.96E-15	0.801251	IMP, WGS			intergenic
12:116915432:A:G	50_Standing_height_inst_mean__RINT	WGS	0.0250553	0.0187375	0.0313731	7.67E-15	0.851506	IMP, WES, WGS	FBXW8	ENSG00000174989	intronic
12:11717834:A:G	50_Standing_height_inst_mean__RINT	IMP	-0.0218128	-0.0265918	-0.0170337	3.69E-19	0.63817	IMP, WGS	ETV6	ENSG00000139083	intronic
12:12010749:C:G	30810_Phosphate_inst_mean__RINT	WGS	0.0479719	0.0375557	0.0583881	1.77E-19	0.851809	IMP, WGS			intergenic
12:120462751:T:G	30250_Reticulocyte_count_inst_mean__RINT	IMP	-0.0493806	-0.0569252	-0.041836	1.14E-37	0.329199	IMP, WES, WGS	GATC	ENSG00000257218	3_prime_UTR
12:120674626:T:C	30260_Mean_reticulocyte_volume_inst_mean__RINT	WGS	-0.0474302	-0.0545574	-0.040303	6.94E-39	0.402424	IMP, WES, WGS			intergenic
12:120711261:T:G	30010_Red_blood_cell_erythrocyte_count_inst_mean__RINT	IMP	0.0344982	0.0284165	0.04058	1.03E-28	0.399982	IMP, WES, WGS	UNC119B	ENSG00000175970	intronic
12:120718238:A:T	30040_Mean_corpuscular_volume_inst_mean__RINT	WGS	-0.0528341	-0.0596373	-0.0460309	2.56E-52	0.389524	IMP, WES, WGS	UNC119B	ENSG00000175970	intronic
12:120718238:A:T	30050_Mean_corpuscular_haemoglobin_inst_mean__RINT	WGS	-0.0474617	-0.0542145	-0.0407088	3.58E-43	0.389524	IMP, WES, WGS	UNC119B	ENSG00000175970	intronic
12:120979061:C:T	30770_IGF_1_inst_mean__RINT	WES	0.120301	0.0998591	0.140744	8.86E-31	0.0287714	IMP, WES, WGS	HNF1A	ENSG00000135100	missense
12:120982457:A:G	30670_Urea_inst_mean__RINT	IMP	-0.0316736	-0.0388898	-0.0244574	7.78E-18	0.616517	IMP, WES, WGS	HNF1A	ENSG00000135100	intronic
12:120982457:A:G	30710_C_reactive_protein_inst_mean__RINT	WGS	0.146982	0.139689	0.154275	2.23E-307	0.618275	IMP, WES, WGS	HNF1A	ENSG00000135100	intronic
12:120982460:A:G	30830_SHBG_inst_mean__RINT	IMP	0.0327745	0.0259913	0.0395576	2.80E-21	0.616639	IMP, WES, WGS	HNF1A	ENSG00000135100	intronic
12:120985573:G:A	30610_Alkaline_phosphatase_inst_mean__RINT	WGS	-0.0568904	-0.0636139	-0.0501668	9.11E-62	0.619551	IMP, WES, WGS	HNF1A	ENSG00000135100	intronic
12:120987058:A:G	30730_Gamma_glutamyltransferase_inst_mean__RINT	IMP	0.113376	0.10655	0.120202	1.75E-232	0.619679	IMP, WES, WGS	HNF1A	ENSG00000135100	intronic
12:120993422:G:A	30720_Cystatin_C_inst_mean__RINT	IMP	0.0348762	0.0279508	0.0418015	5.59E-23	0.293647	IMP, WES, WGS	HNF1A	ENSG00000135100	intronic
12:121731978:C:A	30260_Mean_reticulocyte_volume_inst_mean__RINT	IMP	0.030374	0.0233465	0.0374014	2.43E-17	0.465836	IMP, WES, WGS	TMEM120B	ENSG00000188735	intronic
12:121779004:A:G	30080_Platelet_count_inst_mean__RINT	WGS	-0.122117	-0.131783	-0.11245	2.42E-135	0.1388	IMP, WES, WGS	RHOF	ENSG00000139725	3_prime_UTR
12:122127803:G:T	30880_Urate_inst_mean__RINT	WES	-0.0220847	-0.0279587	-0.0162106	1.72E-13	0.476504	IMP, WES, WGS	MLXIP	ENSG00000175727	intronic
12:122145738:G:A	30620_Alanine_aminotransferase_inst_mean__RINT	IMP	-0.030476	-0.0373103	-0.0236417	2.33E-18	0.477262	IMP, WES, WGS	MLXIP	ENSG00000175727	3_prime_UTR
12:122210582:C:T	23105_Basal_metabolic_rate_inst_mean__RINT	WGS	0.0189236	0.0139776	0.0238696	6.43E-14	0.298031	IMP, WES, WGS	AC048338.2	ENSG00000284934	intronic
12:122539929:G:T	49_Hip_circumference_inst_mean__RINT	IMP	-0.0500267	-0.0624218	-0.0376317	2.56E-15	0.0899549	IMP, WES, WGS	KNTC1	ENSG00000184445	intronic
12:122605833:T:C	23098_Weight_inst_mean__RINT	IMP	0.0286248	0.0215556	0.0356939	2.08E-15	0.738934	IMP, WES, WGS	KNTC1	ENSG00000184445	intronic
12:122605833:T:C	23116_Leg_fat_mass_left_inst_mean__RINT	IMP	0.0233049	0.0169339	0.0296758	7.52E-13	0.738927	IMP, WES, WGS	KNTC1	ENSG00000184445	intronic
12:122605833:T:C	23124_Arm_fat_mass_left_inst_mean__RINT	IMP	0.029787	0.0218619	0.0377121	1.75E-13	0.738911	IMP, WES, WGS	KNTC1	ENSG00000184445	intronic
12:122605833:T:C	23128_Trunk_fat_mass_inst_mean__RINT	IMP	0.0325635	0.0244424	0.0406846	3.87E-15	0.738909	IMP, WES, WGS	KNTC1	ENSG00000184445	intronic
12:122703928:G:T	30760_HDL_cholesterol_inst_mean__RINT	IMP	0.0386668	0.0306235	0.0467102	4.42E-21	0.209923	IMP, WES, WGS	HCAR2	ENSG00000182782	upstream
12:123034565:G:A	30680_Calcium_inst_mean__RINT	IMP	-0.0916314	-0.116023	-0.0672393	1.80E-13	0.0245371	IMP, WES, WGS	PITPNM2	ENSG00000090975	missense
12:123240333:C:T	50_Standing_height_inst_mean__RINT	WGS	0.0245167	0.0189074	0.030126	1.07E-17	0.201357	IMP, WES, WGS	C12orf65	ENSG00000130921	intronic
12:123270632:A:G	30630_Apolipoprotein_A_inst_mean__RINT	IMP	0.0564305	0.0446961	0.0681649	4.28E-21	0.0904334	IMP, WES, WGS	CDK2AP1	ENSG00000111328	intronic
12:123301945:G:T	30080_Platelet_count_inst_mean__RINT	IMP	0.0318548	0.0239663	0.0397432	2.48E-15	0.755113	IMP, WES, WGS	SBNO1	ENSG00000139697	intronic
12:124024630:G:A	30870_Triglycerides_inst_mean__RINT	WGS	0.0283898	0.0214077	0.035372	1.60E-15	0.606423	IMP, WGS			intergenic
12:124325628:G:A	50_Standing_height_inst_mean__RINT	WES	-0.0210714	-0.0257294	-0.0164135	7.55E-19	0.633464	IMP, WES, WGS	NCOR2	ENSG00000196498	intronic
12:124342130:C:T	23098_Weight_inst_mean__RINT	IMP	0.030513	0.0221274	0.0388985	9.90E-13	0.160461	IMP, WES, WGS	NCOR2	ENSG00000196498	intronic
12:124342130:C:T	23105_Basal_metabolic_rate_inst_mean__RINT	IMP	0.0287682	0.0226285	0.034908	4.17E-20	0.160466	IMP, WES, WGS	NCOR2	ENSG00000196498	intronic
12:124366207:C:A	30730_Gamma_glutamyltransferase_inst_mean__RINT	IMP	0.0267126	0.0198682	0.0335571	2.02E-14	0.60695	IMP, WES, WGS	NCOR2	ENSG00000196498	intronic
12:124780655:G:A	30630_Apolipoprotein_A_inst_mean__RINT	IMP	-0.0414946	-0.0488539	-0.0341353	2.17E-28	0.662345	IMP, WES, WGS	SCARB1	ENSG00000073060	intronic
12:124780655:G:A	30760_HDL_cholesterol_inst_mean__RINT	IMP	-0.0439809	-0.0511127	-0.0368491	1.24E-33	0.662371	IMP, WES, WGS	SCARB1	ENSG00000073060	intronic
12:12720814:T:C	30120_Lymphocyte_count_inst_mean__RINT	IMP	-0.0275609	-0.0347375	-0.0203843	5.19E-14	0.515458	IMP, WGS	CDKN1B	ENSG00000111276	intronic
12:12897407:ATGAGAAGACC:A	30010_Red_blood_cell_erythrocyte_count_inst_mean__RINT	WGS	-0.0292114	-0.037479	-0.0209438	4.36E-12	0.152	IMP, WGS	GPRC5A	ENSG00000013588	intronic
12:131093510:A:G	30810_Phosphate_inst_mean__RINT	WGS	0.0320707	0.0243158	0.0398255	5.25E-16	0.349416	IMP, WES, WGS	ADGRD1	ENSG00000111452	intronic
12:13175274:C:T	3146_Speed_of_sound_through_heel_inst_mean__RINT	WGS	0.122403	0.0965404	0.148266	1.76E-20	0.0298514	IMP, WGS			intergenic
12:13175274:C:T	3148_Heel_bone_mineral_density_BMD_inst_mean__RINT	WGS	0.130283	0.104686	0.155879	1.94E-23	0.0298346	IMP, WGS			intergenic
12:14835610:CT:C	46_Hand_grip_strength_left_inst_mean__RINT	IMP	-0.0192423	-0.0244232	-0.0140615	3.35E-13	0.393204	IMP, WES, WGS	ART4	ENSG00000111339	intronic
12:15172097:A:C	30720_Cystatin_C_inst_mean__RINT	WGS	-0.029357	-0.0371454	-0.0215687	1.49E-13	0.204132	IMP, WGS	RERG	ENSG00000134533	intronic
12:1527215:A:G	3146_Speed_of_sound_through_heel_inst_mean__RINT	IMP	0.0458022	0.0355661	0.0560382	1.79E-18	0.25043	IMP, WGS			intergenic
12:1527215:A:G	3148_Heel_bone_mineral_density_BMD_inst_mean__RINT	IMP	0.0429869	0.0328609	0.0531128	8.76E-17	0.250416	IMP, WGS			intergenic
12:15696872:A:T	3062_Forced_vital_capacity_FVC_inst_mean__RINT	WGS	-2.08144	-2.66491	-1.49796	2.71E-12	1.94E-05	WGS	EPS8	ENSG00000151491	intronic
12:20702827:T:C	50_Standing_height_inst_mean__RINT	WGS	-0.0183635	-0.0229003	-0.0138266	2.14E-15	0.566356	IMP, WES, WGS	SLCO1C1	ENSG00000139155	intronic
12:2075300:G:C	102_Pulse_rate_automated_reading_inst_mean__RINT	WGS	-0.0407817	-0.0504752	-0.0310883	1.64E-16	0.173558	IMP, WGS	CAC1C	ENSG00000151067	intronic
12:20898835:T:A	30730_Gamma_glutamyltransferase_inst_mean__RINT	WGS	0.045719	0.0364109	0.055027	6.16E-22	0.147188	IMP, WES, WGS	SLCO1B3	ENSG00000111700	intronic
12:21178615:T:C	30840_Total_bilirubin_inst_mean__RINT	WGS	0.181985	0.173628	0.190343	2.23E-307	0.151521	IMP, WES, WGS	SLCO1B1	ENSG00000134538	missense
12:21190899:A:C	30830_SHBG_inst_mean__RINT	WGS	-0.0645588	-0.0736856	-0.055432	1.05E-43	0.151186	IMP, WES, WGS	SLCO1B1	ENSG00000134538	intronic
12:21190952:A:G	30870_Triglycerides_inst_mean__RINT	WGS	0.038903	0.0287476	0.0490584	6.00E-14	0.129172	IMP, WES, WGS	SLCO1B1	ENSG00000134538	intronic
12:21208653:T:G	30660_Direct_bilirubin_inst_mean__RINT	IMP	0.160071	0.151102	0.169041	4.65E-268	0.16693	IMP, WES, WGS	SLCO1B1	ENSG00000134538	intronic
12:22457358:G:C	30080_Platelet_count_inst_mean__RINT	WGS	-0.154581	-0.197059	-0.112102	9.87E-13	0.00620532	IMP, WGS	C2CD5	ENSG00000111731	intronic
12:240132:C:T	30700_Creatinine_inst_mean__RINT	IMP	0.0247355	0.0186651	0.0308058	1.39E-15	0.657903	IMP, WES, WGS	SLC6A13	ENSG00000010379	intronic
12:2411714:T:G	30020_Haemoglobin_concentration_inst_mean__RINT	WGS	0.0251341	0.019341	0.0309271	1.84E-17	0.372392	IMP, WGS	CAC1C	ENSG00000151067	intronic
12:2414068:GCCCAAGT:G	30030_Haematocrit_percentage_inst_mean__RINT	WGS	0.0289833	0.02298	0.0349866	3.01E-21	0.370292	IMP, WGS	CAC1C	ENSG00000151067	intronic
12:2414531:C:G	30010_Red_blood_cell_erythrocyte_count_inst_mean__RINT	WGS	0.031828	0.0256954	0.0379606	2.64E-24	0.37256	IMP, WGS	CAC1C	ENSG00000151067	intronic
12:24607522:A:G	102_Pulse_rate_automated_reading_inst_mean__RINT	IMP	-0.0593482	-0.0696604	-0.049036	1.65E-29	0.150264	IMP, WGS			intergenic
12:25257807:G:C	30830_SHBG_inst_mean__RINT	IMP	-0.0596761	-0.0725538	-0.0467984	1.06E-19	0.0703561	IMP, WGS			intergenic
12:26290097:G:A	3143_Ankle_spacing_width_inst_mean__RINT	IMP	-0.04005	-0.0492834	-0.0308167	1.87E-17	0.242497	IMP, WGS			intergenic
12:26318431:C:T	3146_Speed_of_sound_through_heel_inst_mean__RINT	IMP	0.0377404	0.0270328	0.0484479	4.91E-12	0.218345	IMP, WGS			intergenic
12:2799164:C:A	30850_Testosterone_inst_mean__RINT	IMP	0.0677561	0.0542145	0.0812977	1.05E-22	0.0311569	IMP, WES, WGS	FKBP4	ENSG00000004478	missense
12:28486787:A:G	50_Standing_height_inst_mean__RINT	WGS	-0.0267744	-0.0315989	-0.0219499	1.48E-27	0.318198	IMP, WES, WGS	CCDC91	ENSG00000123106	intronic
12:29282572:T:TA	30080_Platelet_count_inst_mean__RINT	WGS	-0.0473343	-0.0540435	-0.0406251	1.73E-43	0.459081	IMP, WES, WGS	FAR2	ENSG00000064763	intronic
12:31844701:C:A	30770_IGF_1_inst_mean__RINT	WGS	0.057888	0.05013	0.065646	1.95E-48	0.265946	IMP, WES, WGS			intergenic
12:3279547:G:A	30700_Creatinine_inst_mean__RINT	WGS	0.0419738	0.0300645	0.0538831	4.92E-12	0.0623672	IMP, WES, WGS	TSPAN9	ENSG00000011105	intronic
12:33403422:G:T	102_Pulse_rate_automated_reading_inst_mean__RINT	IMP	-0.0379013	-0.0453089	-0.0304937	1.15E-23	0.484506	IMP, WES, WGS	SYT10	ENSG00000110975	intronic
12:33412130:C:T	4194_Pulse_rate_inst_mean__RINT	IMP	-0.0441464	-0.0559026	-0.0323902	1.84E-13	0.485989	IMP, WGS	SYT10	ENSG00000110975	intronic
12:40202194:CA:C	30080_Platelet_count_inst_mean__RINT	WGS	-0.144956	-0.18594	-0.103971	4.15E-12	0.00666255	IMP, WGS			intergenic
12:4222041:A:G	30010_Red_blood_cell_erythrocyte_count_inst_mean__RINT	IMP	-0.0480717	-0.0553828	-0.0407606	5.32E-38	0.210695	IMP, WGS			intergenic
12:4223185:A:G	30260_Mean_reticulocyte_volume_inst_mean__RINT	WGS	0.0554324	0.0468679	0.0639969	7.11E-37	0.210325	IMP, WGS			intergenic
12:4224037:G:T	30040_Mean_corpuscular_volume_inst_mean__RINT	IMP	0.054475	0.046288	0.062662	7.12E-39	0.214203	IMP, WGS			intergenic
12:4224753:T:C	30050_Mean_corpuscular_haemoglobin_inst_mean__RINT	IMP	0.0509567	0.0428107	0.0591026	1.48E-34	0.208857	IMP, WGS			intergenic
12:4275678:T:G	23098_Weight_inst_mean__RINT	WGS	0.0950649	0.0738948	0.116235	1.35E-18	0.0216573	IMP, WGS	CCND2	ENSG00000118971	intronic
12:4275678:T:G	23105_Basal_metabolic_rate_inst_mean__RINT	WGS	0.0989643	0.083464	0.114465	6.28E-36	0.0216579	IMP, WGS	CCND2	ENSG00000118971	intronic
12:4275678:T:G	30740_Glucose_inst_mean__RINT	WGS	-0.0950567	-0.121123	-0.06899	8.85E-13	0.0217614	IMP, WGS	CCND2	ENSG00000118971	intronic
12:4275678:T:G	30750_Glycated_haemoglobin_HbA1c_inst_mean__RINT	WGS	-0.200423	-0.223226	-0.177619	1.68E-66	0.0217755	IMP, WGS	CCND2	ENSG00000118971	intronic
12:4275678:T:G	30830_SHBG_inst_mean__RINT	WGS	0.135088	0.112583	0.157592	5.91E-32	0.0217292	IMP, WGS	CCND2	ENSG00000118971	intronic
12:4275678:T:G	30860_Total_protein_inst_mean__RINT	WGS	-0.107576	-0.133322	-0.0818293	2.63E-16	0.0217521	IMP, WGS	CCND2	ENSG00000118971	intronic
12:4275678:T:G	30870_Triglycerides_inst_mean__RINT	WGS	-0.0860584	-0.109464	-0.0626524	5.75E-13	0.0217409	WGS	CCND2	ENSG00000118971	intronic
12:4275678:T:G	3143_Ankle_spacing_width_inst_mean__RINT	WGS	0.166389	0.139069	0.193708	7.59E-33	0.0212366	IMP, WGS	CCND2	ENSG00000118971	intronic
12:4275678:T:G	3146_Speed_of_sound_through_heel_inst_mean__RINT	WGS	-0.112198	-0.14272	-0.081676	5.81E-13	0.0212366	WGS	CCND2	ENSG00000118971	intronic
12:4275678:T:G	50_Standing_height_inst_mean__RINT	WGS	0.132032	0.116574	0.147489	6.52E-63	0.0216385	IMP, WGS	CCND2	ENSG00000118971	intronic
12:4275678:T:G	RGC_Metformin_Med__BIN	WGS	0.44397	0.362592	0.543611	3.84E-15	0.0216552	IMP, WGS	CCND2	ENSG00000118971	intronic
12:4275678:T:G	RGC_OralDiabetes_Med__BIN	WGS	0.423533	0.348323	0.514982	7.11E-18	0.0216552	IMP, WGS	CCND2	ENSG00000118971	intronic
12:4275678:T:G	RGC_T2D_New_CC__BIN	WGS	0.545504	0.483275	0.615745	1.05E-22	0.0217231	IMP, WGS	CCND2	ENSG00000118971	intronic
12:4275678:T:G	RGC_TAG_ProbableT2D__BIN	WGS	0.413303	0.348801	0.489734	1.86E-24	0.0216847	IMP, WGS	CCND2	ENSG00000118971	intronic
12:4275678:T:G	RGC_corneal_power__RINT	WGS	-0.184458	-0.234774	-0.134142	6.71E-13	0.021498	WGS	CCND2	ENSG00000118971	intronic
12:4535713:C:T	30810_Phosphate_inst_mean__RINT	WGS	0.124408	0.113116	0.135699	2.04E-103	0.122596	IMP, WES, WGS	C12orf4	ENSG00000047621	intronic
12:461674:G:A	30610_Alkaline_phosphatase_inst_mean__RINT	IMP	0.0482735	0.0416597	0.0548873	2.02E-46	0.584185	IMP, WES, WGS	B4GALNT3	ENSG00000139044	intronic
12:46402739:A:C	23105_Basal_metabolic_rate_inst_mean__RINT	WGS	0.0173939	0.0124753	0.0223124	4.17E-12	0.701112	IMP, WGS			intergenic
12:467630:T:C	3146_Speed_of_sound_through_heel_inst_mean__RINT	IMP	-0.0330257	-0.0420385	-0.024013	6.87E-13	0.58957	IMP, WGS	B4GALNT3	ENSG00000139044	intronic
12:47814585:T:C	30080_Platelet_count_inst_mean__RINT	IMP	0.0326509	0.025894	0.0394078	2.77E-21	0.459653	IMP, WES, WGS	HDAC7	ENSG00000061273	intronic
12:48006307:C:T	23106_Impedance_of_whole_body_inst_mean__RINT	WGS	0.0228403	0.0164485	0.029232	2.49E-12	0.223631	IMP, WES, WGS	COL2A1	ENSG00000139219	upstream
12:48105348:G:T	30020_Haemoglobin_concentration_inst_mean__RINT	IMP	-0.0312491	-0.036877	-0.0256212	1.39E-27	0.516606	IMP, WES, WGS	SENP1	ENSG00000079387	intronic
12:48105348:G:T	30030_Haematocrit_percentage_inst_mean__RINT	IMP	-0.0308524	-0.0366715	-0.0250333	2.71E-25	0.516609	IMP, WES, WGS	SENP1	ENSG00000079387	intronic
12:48105348:G:T	30750_Glycated_haemoglobin_HbA1c_inst_mean__RINT	WGS	0.0594483	0.0527756	0.0661211	2.81E-68	0.517714	IMP, WES, WGS	SENP1	ENSG00000079387	intronic
12:481093:G:A	50_Standing_height_inst_mean__RINT	WGS	0.0189311	0.0143366	0.0235255	6.70E-16	0.402069	IMP, WGS	B4GALNT3	ENSG00000139044	intronic
12:48318084:T:G	30010_Red_blood_cell_erythrocyte_count_inst_mean__RINT	WGS	0.0238965	0.0176951	0.030098	4.27E-14	0.644046	IMP, WGS			intergenic
12:48985754:G:T	3146_Speed_of_sound_through_heel_inst_mean__RINT	WGS	-0.189018	-0.230049	-0.147986	1.74E-19	0.0115885	IMP, WES, WGS	WNT1	ENSG00000125084	downstream
12:48985754:G:T	3148_Heel_bone_mineral_density_BMD_inst_mean__RINT	WGS	-0.193007	-0.233599	-0.152415	1.17E-20	0.0115877	IMP, WES, WGS	WNT1	ENSG00000125084	downstream
12:49869365:G:A	23098_Weight_inst_mean__RINT	WGS	0.0228837	0.0165605	0.0292068	1.31E-12	0.384741	IMP, WGS	FAIM2	ENSG00000135472	3_prime_UTR
12:50504945:G:A	30750_Glycated_haemoglobin_HbA1c_inst_mean__RINT	IMP	0.0259663	0.0187197	0.0332129	2.17E-12	0.307276	IMP, WGS	DIP2B	ENSG00000066084	upstream
12:50518745:TTTTTTGTTTG:T	30080_Platelet_count_inst_mean__RINT	IMP	0.0258686	0.0188906	0.0328466	3.71E-13	0.637381	IMP, WES, WGS	DIP2B	ENSG00000066084	intronic
12:50920977:A:C	30830_SHBG_inst_mean__RINT	WGS	0.0252431	0.018293	0.0321932	1.09E-12	0.666184	IMP, WES, WGS	METTL7A	ENSG00000185432	upstream
12:51882464:C:G	30770_IGF_1_inst_mean__RINT	IMP	0.0688894	0.0494206	0.0883582	4.06E-12	0.0334287	IMP, WGS			intergenic
12:54292096:C:T	30040_Mean_corpuscular_volume_inst_mean__RINT	WGS	0.0572159	0.0442478	0.070184	5.27E-18	0.0703337	IMP, WGS	NFE2	ENSG00000123405	downstream
12:54304624:G:A	30750_Glycated_haemoglobin_HbA1c_inst_mean__RINT	IMP	-0.0410821	-0.0524001	-0.0297641	1.12E-12	0.098628	IMP, WGS	NFE2	ENSG00000123405	upstream
12:54317790:A:G	30080_Platelet_count_inst_mean__RINT	IMP	0.0595491	0.0527465	0.0663517	5.55E-66	0.554526	IMP, WES, WGS			intergenic
12:55721801:C:T	5084_Spherical_power_right_inst_mean__RINT	WES	0.0828177	0.0652538	0.100382	2.43E-20	0.239786	IMP, WES, WGS	RDH5	ENSG00000135437	synonymous
12:55721801:C:T	RGC_MeanSphericalEquivalent__RINT	WES	0.0857344	0.0682026	0.103266	9.28E-22	0.239852	IMP, WES, WGS	RDH5	ENSG00000135437	synonymous
12:56471272:G:C	30670_Urea_inst_mean__RINT	IMP	0.0375358	0.0285301	0.0465415	3.11E-16	0.183158	IMP, WES, WGS	GLS2	ENSG00000135423	3_prime_UTR
12:56627222:T:C	30080_Platelet_count_inst_mean__RINT	IMP	0.0386537	0.0316944	0.045613	1.34E-27	0.36664	IMP, WES, WGS	BAZ2A	ENSG00000076108	intronic
12:56752285:T:G	30050_Mean_corpuscular_haemoglobin_inst_mean__RINT	IMP	0.0451967	0.0344298	0.0559637	1.91E-16	0.104956	IMP, WES, WGS	PRIM1	ENSG00000198056	missense
12:56752285:T:G	30040_Mean_corpuscular_volume_inst_mean__RINT	WES	0.0480444	0.0371926	0.0588962	4.05E-18	0.104731	IMP, WES, WGS	PRIM1	ENSG00000198056	missense
12:56752285:T:G	3581_Age_at_menopause_last_menstrual_period_inst_mean__RINT	WGS	-0.0718096	-0.0917771	-0.051842	1.81E-12	0.10727	IMP, WES, WGS	PRIM1	ENSG00000198056	missense
12:57099944:T:G	RGC_AllergicDiseaseCases_vs_AllergicDiseaseControls__BIN	IMP	0.873219	0.843985	0.903467	6.05E-15	0.107292	IMP, WES, WGS	STAT6	ENSG00000166888	intronic
12:57285631:G:A	30700_Creatinine_inst_mean__RINT	WGS	-0.0240091	-0.0307489	-0.0172693	2.91E-12	0.238871	IMP, WES, WGS	R3HDM2	ENSG00000179912	intronic
12:57334993:T:G	30870_Triglycerides_inst_mean__RINT	WGS	-0.0287673	-0.0367314	-0.0208032	1.45E-12	0.240198	IMP, WES, WGS	R3HDM2	ENSG00000179912	intronic
12:57372609:G:C	30830_SHBG_inst_mean__RINT	WGS	0.0297842	0.0221214	0.0374471	2.58E-14	0.239648	IMP, WES, WGS	R3HDM2	ENSG00000179912	intronic
12:57398050:T:C	30600_Albumin_inst_mean__RINT	WGS	-0.0359611	-0.0447523	-0.0271699	1.08E-15	0.233803	IMP, WES, WGS	R3HDM2	ENSG00000179912	intronic
12:57413331:T:C	30650_Aspartate_aminotransferase_inst_mean__RINT	WGS	-0.0290885	-0.0370566	-0.0211205	8.36E-13	0.755496	IMP, WES, WGS	R3HDM2	ENSG00000179912	intronic
12:57429802:A:C	30720_Cystatin_C_inst_mean__RINT	WGS	-0.0299784	-0.0372852	-0.0226715	8.89E-16	0.24119	IMP, WES, WGS	R3HDM2	ENSG00000179912	intronic
12:57449928:G:A	30880_Urate_inst_mean__RINT	IMP	-0.0457867	-0.0527035	-0.0388698	1.72E-38	0.241387	IMP, WES, WGS	INHBC	ENSG00000175189	missense
12:57454856:G:A	30760_HDL_cholesterol_inst_mean__RINT	IMP	0.0249071	0.0182508	0.0315634	2.23E-13	0.556509	IMP, WES, WGS	GLI1	ENSG00000111087	upstream
12:57857579:G:A	50_Standing_height_inst_mean__RINT	IMP	-0.0182198	-0.0230723	-0.0133673	1.85E-13	0.31887	IMP, WGS			intergenic
12:6176945:A:T	30080_Platelet_count_inst_mean__RINT	IMP	-0.0575541	-0.064345	-0.0507633	5.79E-62	0.486586	IMP, WES, WGS			intergenic
12:630843:C:G	30080_Platelet_count_inst_mean__RINT	WGS	-0.0297973	-0.0364945	-0.0231001	2.77E-18	0.485365	IMP, WGS	NINJ2	ENSG00000171840	intronic
12:6384185:A:G	30130_Monocyte_count_inst_mean__RINT	WGS	-0.0502856	-0.0581975	-0.0423737	1.28E-35	0.756204	IMP, WES, WGS	LTBR	ENSG00000111321	5_prime_UTR
12:6392965:T:G	30120_Lymphocyte_count_inst_mean__RINT	WGS	0.0538606	0.0449619	0.0627592	1.84E-32	0.196198	IMP, WES, WGS	LTBR	ENSG00000111321	downstream
12:64611299:C:G	30080_Platelet_count_inst_mean__RINT	WGS	0.0460819	0.0388922	0.0532715	3.40E-36	0.316798	IMP, WES, WGS	RASSF3	ENSG00000153179	intronic
12:65964567:C:T	23098_Weight_inst_mean__RINT	IMP	-0.0256133	-0.0317703	-0.0194562	3.54E-16	0.493605	IMP, WGS	HMGA2	ENSG00000149948	3_prime_UTR
12:65967673:A:G	23105_Basal_metabolic_rate_inst_mean__RINT	IMP	-0.0255645	-0.0300975	-0.0210314	2.11E-28	0.491415	IMP, WGS	HMGA2	ENSG00000149948	downstream
12:65978100:G:T	3143_Ankle_spacing_width_inst_mean__RINT	IMP	-0.0498603	-0.0578213	-0.0418994	1.23E-34	0.513958	IMP, WGS			intergenic
12:65982311:T:C	3063_Forced_expiratory_volume_in_1_second_FEV1_inst_mean__RINT	WGS	-0.0228534	-0.0280946	-0.0176122	1.27E-17	0.519068	IMP, WGS			intergenic
12:65982422:G:C	20022_Birth_weight_inst_mean__RINT	IMP	-0.0410265	-0.0505601	-0.0314929	3.33E-17	0.516006	IMP, WGS			intergenic
12:65982422:G:C	3062_Forced_vital_capacity_FVC_inst_mean__RINT	IMP	-0.0230418	-0.0282377	-0.0178459	3.57E-18	0.516313	IMP, WGS			intergenic
12:65982422:G:C	50_Standing_height_inst_mean__RINT	IMP	-0.0420867	-0.0466294	-0.0375439	1.10E-73	0.516946	IMP, WGS			intergenic
12:65995066:C:A	RGC_corneal_power__RINT	IMP	0.0616303	0.0466645	0.0765961	6.96E-16	0.437313	IMP, WGS			intergenic
12:65995066:C:A	5133_6mm_strong_meridian_right_inst_mean__RINT	WGS	0.0615831	0.0458567	0.0773095	1.65E-14	0.444457	IMP, WGS			intergenic
12:66310445:A:G	3581_Age_at_menopause_last_menstrual_period_inst_mean__RINT	WGS	0.205589	0.170436	0.240741	2.03E-30	0.0314206	IMP, WES, WGS	HELB	ENSG00000127311	missense
12:69350234:C:A	30130_Monocyte_count_inst_mean__RINT	IMP	0.111322	0.0971274	0.125516	2.55E-53	0.0609542	IMP, WES, WGS	LYZ	ENSG00000090382	missense
12:69434754:C:T	50_Standing_height_inst_mean__RINT	IMP	0.0253662	0.0205773	0.0301552	3.01E-25	0.340831	IMP, WGS			intergenic
12:7505492:G:T	50_Standing_height_inst_mean__RINT	WGS	-1.61853	-2.07062	-1.16644	2.27E-12	1.77E-05	WGS	CD163	ENSG00000177575	upstream
12:77038743:T:C	50_Standing_height_inst_mean__RINT	IMP	-0.0224939	-0.0285483	-0.0164396	3.29E-13	0.169275	IMP, WGS	E2F7	ENSG00000165891	intronic
12:882140:G:A	23098_Weight_inst_mean__RINT	WES	0.0269251	0.0193602	0.03449	3.04E-12	0.209066	IMP, WES, WGS	WNK1	ENSG00000060237	intronic
12:88417912:C:T	30050_Mean_corpuscular_haemoglobin_inst_mean__RINT	IMP	0.0300917	0.0228069	0.0373764	5.67E-16	0.700316	IMP, WGS			intergenic
12:88417912:C:T	30260_Mean_reticulocyte_volume_inst_mean__RINT	WGS	0.0345446	0.0268753	0.0422138	1.06E-18	0.705318	IMP, WGS			intergenic
12:88424702:C:G	30010_Red_blood_cell_erythrocyte_count_inst_mean__RINT	WGS	-0.0268528	-0.033352	-0.0203535	5.59E-16	0.703421	IMP, WGS			intergenic
12:88424702:C:G	30040_Mean_corpuscular_volume_inst_mean__RINT	WGS	0.0335897	0.0263231	0.0408564	1.31E-19	0.703421	IMP, WGS			intergenic
12:88442438:G:T	30000_White_blood_cell_leukocyte_count_inst_mean__RINT	IMP	-0.0323169	-0.0400586	-0.0245752	2.80E-16	0.69687	IMP, WGS			intergenic
12:88449697:T:C	30140_Neutrophill_count_inst_mean__RINT	IMP	-0.0316751	-0.039427	-0.0239232	1.16E-15	0.696386	IMP, WGS			intergenic
12:8943153:T:C	23105_Basal_metabolic_rate_inst_mean__RINT	IMP	0.0184339	0.0139039	0.0229639	1.51E-15	0.470129	IMP, WES, WGS	M6PR	ENSG00000003056	intronic
12:89619312:T:C	4080_Systolic_blood_pressure_automated_reading_inst_mean__RINT	WGS	-0.0364341	-0.0454798	-0.0273883	2.92E-15	0.173015	IMP, WGS	ATP2B1	ENSG00000070961	intronic
12:90079719:A:G	3146_Speed_of_sound_through_heel_inst_mean__RINT	IMP	0.0517236	0.0426196	0.0608275	8.44E-29	0.399855	IMP, WGS			intergenic
12:90079719:A:G	3148_Heel_bone_mineral_density_BMD_inst_mean__RINT	IMP	0.0500332	0.0410272	0.0590391	1.30E-27	0.399873	IMP, WGS			intergenic
12:93522981:A:G	30080_Platelet_count_inst_mean__RINT	WGS	0.0345233	0.0253395	0.0437072	1.73E-13	0.157709	IMP, WGS			intergenic
12:93588556:G:A	23105_Basal_metabolic_rate_inst_mean__RINT	IMP	0.0203392	0.0149036	0.0257748	2.24E-13	0.222565	IMP, WGS			intergenic
12:93591706:T:C	50_Standing_height_inst_mean__RINT	WGS	0.0395405	0.0341225	0.0449585	2.07E-46	0.220398	IMP, WGS			intergenic
12:93604545:T:C	3062_Forced_vital_capacity_FVC_inst_mean__RINT	WGS	0.0246742	0.0187747	0.0305737	2.46E-16	0.254242	IMP, WGS			intergenic
12:93604545:T:C	3063_Forced_expiratory_volume_in_1_second_FEV1_inst_mean__RINT	WGS	0.0216656	0.0156549	0.0276763	1.61E-12	0.254242	IMP, WGS			intergenic
12:95463130:T:C	30250_Reticulocyte_count_inst_mean__RINT	WGS	-0.0263909	-0.0338737	-0.0189081	4.76E-12	0.338514	IMP, WGS			intergenic
12:95463914:G:A	30710_C_reactive_protein_inst_mean__RINT	IMP	-0.0280738	-0.0352839	-0.0208637	2.32E-14	0.42288	IMP, WES, WGS			intergenic
12:95981904:T:C	30890_Vitamin_D_inst_mean__RINT	WGS	-0.0368166	-0.0442683	-0.0293648	3.54E-22	0.581067	IMP, WES, WGS	HAL	ENSG00000084110	intronic
12:9753094:A:G	30120_Lymphocyte_count_inst_mean__RINT	WGS	0.0605343	0.0532418	0.0678269	1.63E-59	0.371645	IMP, WES, WGS	CD69	ENSG00000110848	3_prime_UTR
12:97763232:G:A	30770_IGF_1_inst_mean__RINT	IMP	0.0349328	0.0274682	0.0423975	4.63E-20	0.311641	IMP, WGS			intergenic
13:100012392:T:A	RGC_MeanSphericalEquivalent__RINT	WGS	-0.0537358	-0.0689487	-0.0385229	4.42E-12	0.439734	IMP, WGS			intergenic
13:108308032:TGCTG:T	30130_Monocyte_count_inst_mean__RINT	WGS	-0.0906964	-0.114599	-0.0667942	1.03E-13	0.020689	IMP, WGS	TNFSF13B	ENSG00000102524	3_prime_UTR
13:108308037:T:A	30860_Total_protein_inst_mean__RINT	IMP	0.113117	0.0858805	0.140354	3.95E-16	0.0209097	IMP, WGS	TNFSF13B	ENSG00000102524	3_prime_UTR
13:109384342:C:T	30130_Monocyte_count_inst_mean__RINT	WGS	-0.0274713	-0.0345713	-0.0203713	3.36E-14	0.353967	IMP, WGS			intergenic
13:109759295:A:C	30260_Mean_reticulocyte_volume_inst_mean__RINT	IMP	0.0265679	0.0193442	0.0337915	5.66E-13	0.38194	IMP, WGS	IRS2	ENSG00000185950	intronic
13:109836805:C:T	30080_Platelet_count_inst_mean__RINT	IMP	-0.0603514	-0.0714092	-0.0492936	1.05E-26	0.101526	IMP, WGS			intergenic
13:112698602:A:G	30750_Glycated_haemoglobin_HbA1c_inst_mean__RINT	IMP	0.0775157	0.0657875	0.089244	2.23E-38	0.0885919	IMP, WES, WGS	ATP11A	ENSG00000068650	intronic
13:113360700:A:G	30080_Platelet_count_inst_mean__RINT	WGS	-0.0248526	-0.031492	-0.0182131	2.19E-13	0.534623	IMP, WES, WGS	GRTP1	ENSG00000139835	intronic
13:113548558:G:C	30140_Neutrophill_count_inst_mean__RINT	IMP	0.0301296	0.0222342	0.0380251	7.47E-14	0.272652	IMP, WES, WGS	TMCO3	ENSG00000150403	intronic
13:113839984:C:G	30870_Triglycerides_inst_mean__RINT	WGS	0.0344206	0.0266285	0.0422126	4.80E-18	0.259056	IMP, WES, WGS	GAS6	ENSG00000183087	intronic
13:113843576:T:G	30690_Cholesterol_inst_mean__RINT	WGS	0.0298322	0.0222166	0.0374477	1.62E-14	0.283951	IMP, WES, WGS	GAS6	ENSG00000183087	intronic
13:113849020:T:C	30750_Glycated_haemoglobin_HbA1c_inst_mean__RINT	WGS	0.0385194	0.0314198	0.045619	2.07E-26	0.32584	IMP, WES, WGS	GAS6	ENSG00000183087	intronic
13:17742838:C:G	30260_Mean_reticulocyte_volume_inst_mean__RINT	WGS	0.187623	0.147659	0.227587	3.52E-20	0.00818462	WGS			intergenic
13:17742838:C:G	30810_Phosphate_inst_mean__RINT	WGS	0.165303	0.123423	0.207182	1.02E-14	0.00834853	WGS			intergenic
13:18958888:T:C	3062_Forced_vital_capacity_FVC_inst_mean__RINT	IMP	-2.30176	-2.94276	-1.66077	1.95E-12	2.22E-05	IMP			intergenic
13:18958888:T:C	3063_Forced_expiratory_volume_in_1_second_FEV1_inst_mean__RINT	IMP	-2.37846	-3.03184	-1.72509	9.70E-13	2.22E-05	IMP			intergenic
13:20911256:T:C	50_Standing_height_inst_mean__RINT	WGS	-0.0188062	-0.0237766	-0.0138357	1.21E-13	0.716969	IMP, WGS			intergenic
13:21740007:T:C	RGC_corneal_power__RINT	IMP	0.0662626	0.0511498	0.0813755	8.44E-18	0.365414	IMP, WGS			intergenic
13:21744175:C:A	30850_Testosterone_inst_mean__RINT	WGS	-0.0178829	-0.0227603	-0.0130056	6.66E-13	0.370046	IMP, WGS			intergenic
13:21744714:A:G	5133_6mm_strong_meridian_right_inst_mean__RINT	IMP	0.062443	0.0460045	0.0788814	9.69E-14	0.359088	IMP, WGS			intergenic
13:27873593:A:G	30730_Gamma_glutamyltransferase_inst_mean__RINT	WGS	-0.0294979	-0.0361097	-0.022886	2.25E-18	0.556073	IMP, WGS			intergenic
13:27887550:T:A	30750_Glycated_haemoglobin_HbA1c_inst_mean__RINT	IMP	0.0333737	0.0251854	0.0415621	1.37E-15	0.217122	IMP, WGS			intergenic
13:28029870:T:C	30000_White_blood_cell_leukocyte_count_inst_mean__RINT	WGS	0.167649	0.136941	0.198357	1.01E-26	0.0131363	IMP, WGS	FLT3	ENSG00000122025	intronic
13:28029870:T:C	30130_Monocyte_count_inst_mean__RINT	WGS	0.495163	0.465407	0.52492	2.49E-233	0.0131383	IMP, WES, WGS	FLT3	ENSG00000122025	intronic
13:28029870:T:C	30140_Neutrophill_count_inst_mean__RINT	WGS	0.122629	0.0918585	0.153399	5.67E-15	0.0131383	IMP, WGS	FLT3	ENSG00000122025	intronic
13:28029870:T:C	30720_Cystatin_C_inst_mean__RINT	WGS	0.106627	0.0792413	0.134013	2.33E-14	0.0131863	IMP, WGS	FLT3	ENSG00000122025	intronic
13:28029870:T:C	30860_Total_protein_inst_mean__RINT	WGS	0.146196	0.113334	0.179057	2.79E-18	0.0131174	IMP, WGS	FLT3	ENSG00000122025	intronic
13:29533368:T:C	3063_Forced_expiratory_volume_in_1_second_FEV1_inst_mean__RINT	WGS	-2.10312	-2.64546	-1.56077	2.95E-14	2.33E-05	WGS	SLC7A1	ENSG00000139514	intronic
13:29533368:T:C	3064_Peak_expiratory_flow_PEF_inst_mean__RINT	WGS	-2.50532	-3.1347	-1.87594	6.10E-15	2.33E-05	WGS	SLC7A1	ENSG00000139514	intronic
13:32568660:A:G	30080_Platelet_count_inst_mean__RINT	IMP	0.028685	0.0217984	0.0355717	3.25E-16	0.374454	IMP, WES, WGS			intergenic
13:38881067:A:G	30700_Creatinine_inst_mean__RINT	WGS	-2.2328	-2.84418	-1.62142	8.19E-13	2.21E-05	WGS	FREM2	ENSG00000150893	3_prime_UTR
13:39777204:A:G	30150_Eosinophill_count_inst_mean__RINT	WGS	0.032695	0.0253662	0.0400239	2.26E-18	0.651585	IMP, WES, WGS			intergenic
13:40179644:G:A	30770_IGF_1_inst_mean__RINT	WGS	0.0424947	0.0336243	0.051365	6.03E-21	0.180809	IMP, WGS			intergenic
13:40428504:T:C	30130_Monocyte_count_inst_mean__RINT	WGS	-0.0573372	-0.064493	-0.0501814	1.41E-55	0.656289	IMP, WGS			intergenic
13:40563647:G:A	5256_Corneal_hysteresis_right_inst_mean__RINT	IMP	-0.0998247	-0.125119	-0.0745307	1.03E-14	0.101567	IMP, WGS	FOXO1	ENSG00000150907	intronic
13:40629228:C:T	30260_Mean_reticulocyte_volume_inst_mean__RINT	IMP	-0.033219	-0.0418254	-0.0246125	3.88E-14	0.208995	IMP, WES, WGS	FOXO1	ENSG00000150907	intronic
13:40670123:T:C	30080_Platelet_count_inst_mean__RINT	IMP	0.035446	0.0278907	0.0430014	3.74E-20	0.264049	IMP, WES, WGS	FOXO1	ENSG00000150907	upstream
13:40827268:G:A	30150_Eosinophill_count_inst_mean__RINT	WGS	0.0324757	0.0235685	0.0413829	8.93E-13	0.187771	IMP, WES, WGS			intergenic
13:41835707:C:T	30680_Calcium_inst_mean__RINT	IMP	0.0410308	0.0302641	0.0517975	8.07E-14	0.852554	IMP, WES, WGS	VWA8	ENSG00000102763	intronic
13:42378009:C:T	3146_Speed_of_sound_through_heel_inst_mean__RINT	IMP	-0.0634189	-0.0722218	-0.054616	2.85E-45	0.48629	IMP, WGS			intergenic
13:42378009:C:T	3148_Heel_bone_mineral_density_BMD_inst_mean__RINT	IMP	-0.0566376	-0.065346	-0.0479292	3.23E-37	0.48632	IMP, WGS			intergenic
13:42391558:C:T	30610_Alkaline_phosphatase_inst_mean__RINT	IMP	-0.0485834	-0.0551026	-0.0420642	2.56E-48	0.511807	IMP, WES, WGS			intergenic
13:46176962:G:A	30080_Platelet_count_inst_mean__RINT	WGS	-0.651199	-0.80291	-0.499488	4.00E-17	0.000479007	IMP, WGS	LCP1	ENSG00000136167	intronic
13:49143361:T:TA	30720_Cystatin_C_inst_mean__RINT	WGS	-0.0403798	-0.049939	-0.0308205	1.24E-16	0.122155	IMP, WES, WGS	FNDC3A	ENSG00000102531	intronic
13:50081853:G:T	3062_Forced_vital_capacity_FVC_inst_mean__RINT	WGS	0.085313	0.0667693	0.103857	1.93E-19	0.019561	IMP, WES, WGS			intergenic
13:50081853:G:T	3063_Forced_expiratory_volume_in_1_second_FEV1_inst_mean__RINT	WGS	0.0760163	0.0571144	0.0949182	3.22E-15	0.019561	IMP, WES, WGS			intergenic
13:50525441:G:A	23105_Basal_metabolic_rate_inst_mean__RINT	WGS	-0.0273031	-0.0327337	-0.0218724	6.59E-23	0.220435	IMP, WGS			intergenic
13:50525441:G:A	3143_Ankle_spacing_width_inst_mean__RINT	WGS	-0.0457875	-0.0552704	-0.0363047	2.97E-21	0.220626	IMP, WGS			intergenic
13:50547411:G:A	50_Standing_height_inst_mean__RINT	IMP	-0.0437694	-0.0492162	-0.0383227	6.86E-56	0.215897	IMP, WGS			intergenic
13:50593073:T:A	30700_Creatinine_inst_mean__RINT	WGS	-0.0256053	-0.0326435	-0.0185671	1.00E-12	0.211704	IMP, WGS			intergenic
13:71774636:C:T	30720_Cystatin_C_inst_mean__RINT	IMP	-0.0237725	-0.0302289	-0.0173161	5.33E-13	0.388007	IMP, WGS	DACH1	ENSG00000276644	intronic
13:74125547:T:C	30120_Lymphocyte_count_inst_mean__RINT	IMP	-0.050692	-0.0605233	-0.0408607	5.20E-24	0.839048	IMP, WGS			intergenic
13:75481466:G:A	30010_Red_blood_cell_erythrocyte_count_inst_mean__RINT	WES	0.0384805	0.0285641	0.0483969	2.84E-14	0.0991109	IMP, WES, WGS	TBC1D4	ENSG00000136111	missense
13:75490523:G:C	30260_Mean_reticulocyte_volume_inst_mean__RINT	WGS	-0.0484499	-0.0601265	-0.0367733	4.20E-16	0.099157	IMP, WES, WGS			intergenic
13:75502157:G:T	30040_Mean_corpuscular_volume_inst_mean__RINT	IMP	0.0560551	0.0448963	0.067214	7.16E-23	0.895347	IMP, WES, WGS			intergenic
13:75502157:G:T	30050_Mean_corpuscular_haemoglobin_inst_mean__RINT	IMP	0.0537419	0.0426582	0.0648256	2.03E-21	0.895346	IMP, WES, WGS			intergenic
13:91367363:C:G	50_Standing_height_inst_mean__RINT	WGS	-0.019902	-0.0245272	-0.0152768	3.35E-17	0.629973	IMP, WGS			intergenic
13:94594883:TTA:T	30610_Alkaline_phosphatase_inst_mean__RINT	IMP	0.0419078	0.034823	0.0489925	4.44E-31	0.30523	IMP, WES, WGS	TGDS	ENSG00000088451	intronic
13:95248987:C:T	30080_Platelet_count_inst_mean__RINT	IMP	0.0326204	0.0259279	0.0393129	1.26E-21	0.518135	IMP, WGS	ABCC4	ENSG00000125257	intronic
13:95406289:C:G	30720_Cystatin_C_inst_mean__RINT	WGS	0.0306985	0.0224962	0.0389007	2.21E-13	0.176999	IMP, WGS			intergenic
13:99381398:A:G	30150_Eosinophill_count_inst_mean__RINT	WGS	0.0389615	0.0287018	0.0492212	9.84E-14	0.866323	IMP, WES, WGS	UBAC2	ENSG00000134882	intronic
14:100704203:T:C	30080_Platelet_count_inst_mean__RINT	WGS	-0.0534774	-0.0605027	-0.0464521	2.46E-50	0.334804	IMP, WES, WGS			intergenic
14:100737982:A:G	30770_IGF_1_inst_mean__RINT	WGS	-0.024163	-0.0309965	-0.0173295	4.20E-12	0.519276	IMP, WGS	DLK1	ENSG00000185559	3_prime_UTR
14:102514656:G:C	30050_Mean_corpuscular_haemoglobin_inst_mean__RINT	WGS	0.0248476	0.0179909	0.0317042	1.22E-12	0.644054	IMP, WES, WGS	ANKRD9	ENSG00000156381	upstream
14:102521547:T:C	30040_Mean_corpuscular_volume_inst_mean__RINT	WGS	0.0253695	0.0184787	0.0322604	5.36E-13	0.643512	IMP, WES, WGS			intergenic
14:102774480:T:A	30860_Total_protein_inst_mean__RINT	IMP	-0.0486799	-0.0562186	-0.0411412	1.03E-36	0.498941	IMP, WES, WGS	TRAF3	ENSG00000131323	upstream
14:102853644:C:T	30120_Lymphocyte_count_inst_mean__RINT	IMP	0.0363916	0.0279307	0.0448524	3.45E-17	0.22462	IMP, WES, WGS	TRAF3	ENSG00000131323	intronic
14:103100498:C:G	30080_Platelet_count_inst_mean__RINT	IMP	0.0550179	0.0472765	0.0627593	4.20E-44	0.242857	IMP, WES, WGS	EXOC3L4	ENSG00000205436	missense
14:103100953:A:G	30730_Gamma_glutamyltransferase_inst_mean__RINT	WGS	0.119344	0.111703	0.126985	8.51E-206	0.246219	IMP, WES, WGS	EXOC3L4	ENSG00000205436	intronic
14:103380379:G:A	30130_Monocyte_count_inst_mean__RINT	WGS	0.0559404	0.0482555	0.0636253	3.51E-46	0.737209	IMP, WES, WGS			intergenic
14:103460117:G:A	3146_Speed_of_sound_through_heel_inst_mean__RINT	WGS	-0.040238	-0.0494114	-0.0310646	8.17E-18	0.342519	IMP, WES, WGS	MARK3	ENSG00000075413	intronic
14:103460117:G:A	3148_Heel_bone_mineral_density_BMD_inst_mean__RINT	WGS	-0.0406717	-0.0497481	-0.0315954	1.60E-18	0.342515	IMP, WES, WGS	MARK3	ENSG00000075413	intronic
14:103621145:C:T	30250_Reticulocyte_count_inst_mean__RINT	IMP	0.0331238	0.02538	0.0408675	5.13E-17	0.299882	IMP, WES, WGS	AL139300.1	ENSG00000256500	intronic
14:104792100:G:T	30630_Apolipoprotein_A_inst_mean__RINT	WGS	-0.0307766	-0.0376931	-0.0238601	2.75E-18	0.616457	IMP, WES, WGS	AKT1	ENSG00000142208	intronic
14:105297762:T:C	30080_Platelet_count_inst_mean__RINT	WGS	0.0289067	0.0217447	0.0360686	2.56E-15	0.314962	IMP, WES, WGS	BRF1	ENSG00000185024	intronic
14:105628445:G:C	30600_Albumin_inst_mean__RINT	WGS	-0.0412615	-0.0486787	-0.0338442	1.11E-27	0.445854	IMP, WES, WGS			intergenic
14:105657511:C:T	30860_Total_protein_inst_mean__RINT	WGS	-0.053357	-0.0631318	-0.0435822	1.03E-26	0.180529	IMP, WGS			intergenic
14:105860329:C:G	30000_White_blood_cell_leukocyte_count_inst_mean__RINT	WGS	3.25149	2.42847	4.0745	9.69E-15	1.81E-05	WGS			intergenic
14:105860329:C:G	30120_Lymphocyte_count_inst_mean__RINT	WGS	3.73049	2.90415	4.55682	8.89E-19	1.82E-05	WGS			intergenic
14:21074607:A:G	102_Pulse_rate_automated_reading_inst_mean__RINT	IMP	0.0422167	0.0323351	0.0520983	5.59E-17	0.165714	IMP, WES, WGS	ARHGEF40	ENSG00000165801	missense
14:21424006:G:A	50_Standing_height_inst_mean__RINT	IMP	-0.0226881	-0.0279491	-0.0174271	2.86E-17	0.751613	IMP, WES, WGS	CHD8	ENSG00000100888	intronic
14:23028420:C:T	30050_Mean_corpuscular_haemoglobin_inst_mean__RINT	WGS	-0.0261067	-0.0334281	-0.0187854	2.77E-12	0.281587	IMP, WES, WGS	PSMB5	ENSG00000100804	intronic
14:23030112:C:A	30250_Reticulocyte_count_inst_mean__RINT	WGS	-0.0414777	-0.0493546	-0.0336009	5.68E-25	0.279164	IMP, WES, WGS	PSMB5	ENSG00000100804	intronic
14:23119848:G:A	30150_Eosinophill_count_inst_mean__RINT	WGS	0.0264458	0.0194602	0.0334313	1.17E-13	0.482743	IMP, WGS	CEBPE	ENSG00000092067	upstream
14:23120140:A:G	30130_Monocyte_count_inst_mean__RINT	WGS	0.0379541	0.0311294	0.0447787	1.15E-27	0.557839	IMP, WES, WGS	CEBPE	ENSG00000092067	upstream
14:23120140:A:G	30220_Basophill_percentage_inst_mean__RINT	WGS	0.0265286	0.0191091	0.0339482	2.42E-12	0.557839	IMP, WGS	CEBPE	ENSG00000092067	upstream
14:23392602:A:G	4194_Pulse_rate_inst_mean__RINT	WES	0.0643854	0.0523862	0.0763845	7.23E-26	0.372995	IMP, WES, WGS	MYH6	ENSG00000197616	missense
14:23396676:G:A	102_Pulse_rate_automated_reading_inst_mean__RINT	WES	0.0693322	0.0616843	0.0769801	1.25E-70	0.360393	IMP, WES, WGS	MYH6	ENSG00000197616	intronic
14:24341164:T:C	50_Standing_height_inst_mean__RINT	WGS	0.0198665	0.0147614	0.0249717	2.40E-14	0.259145	IMP, WES, WGS	RIPK3	ENSG00000129465	upstream
14:24402720:C:T	30830_SHBG_inst_mean__RINT	IMP	-0.0351979	-0.041819	-0.0285768	2.03E-25	0.451396	IMP, WES, WGS	NYNRIN	ENSG00000205978	intronic
14:24402720:C:T	30610_Alkaline_phosphatase_inst_mean__RINT	WGS	-0.0284092	-0.0349251	-0.0218933	1.28E-17	0.453772	IMP, WES, WGS	NYNRIN	ENSG00000205978	intronic
14:24402720:C:T	30640_Apolipoprotein_B_inst_mean__RINT	WGS	0.0257126	0.0188129	0.0326124	2.79E-13	0.453868	IMP, WGS	NYNRIN	ENSG00000205978	intronic
14:24983485:A:G	RGC_corneal_power__RINT	WGS	-0.0933086	-0.116309	-0.0703082	1.85E-15	0.114333	IMP, WGS	STXBP6	ENSG00000168952	intronic
14:24990276:T:C	30000_White_blood_cell_leukocyte_count_inst_mean__RINT	IMP	0.0346604	0.0274336	0.0418873	5.45E-21	0.391669	IMP, WGS	STXBP6	ENSG00000168952	intronic
14:24990276:T:C	30130_Monocyte_count_inst_mean__RINT	WGS	0.0348022	0.0278644	0.0417401	8.22E-23	0.394116	IMP, WGS	STXBP6	ENSG00000168952	intronic
14:24992783:T:C	30140_Neutrophill_count_inst_mean__RINT	IMP	0.0370686	0.029832	0.0443053	1.02E-23	0.392258	IMP, WGS	STXBP6	ENSG00000168952	intronic
14:33367284:AAAG:A	30260_Mean_reticulocyte_volume_inst_mean__RINT	WES	0.28627	0.208943	0.363597	3.99E-13	0.00199476	WES	NPAS3	ENSG00000151322	intronic
14:35363631:T:C	30120_Lymphocyte_count_inst_mean__RINT	WGS	-0.0384261	-0.0478469	-0.0290053	1.30E-15	0.167897	IMP, WES, WGS			intergenic
14:37248972:G:A	30040_Mean_corpuscular_volume_inst_mean__RINT	IMP	0.0277662	0.0203972	0.0351352	1.52E-13	0.285212	IMP, WGS	MIPOL1	ENSG00000151338	intronic
14:37248972:G:A	30050_Mean_corpuscular_haemoglobin_inst_mean__RINT	IMP	0.0265595	0.0192395	0.0338794	1.15E-12	0.285214	IMP, WGS	MIPOL1	ENSG00000151338	intronic
14:37351177:C:T	30260_Mean_reticulocyte_volume_inst_mean__RINT	WGS	0.028148	0.0203189	0.035977	1.83E-12	0.270968	IMP, WGS	MIPOL1	ENSG00000151338	intronic
14:39086981:G:C	30890_Vitamin_D_inst_mean__RINT	WGS	-0.0374269	-0.0470506	-0.0278031	2.49E-14	0.824079	IMP, WES, WGS	SEC23A	ENSG00000100934	missense
14:49987502:A:G	30730_Gamma_glutamyltransferase_inst_mean__RINT	WGS	0.0412553	0.0295581	0.0529524	4.76E-12	0.0864916	IMP, WGS			intergenic
14:50188589:C:T	30650_Aspartate_aminotransferase_inst_mean__RINT	IMP	-0.0992694	-0.119436	-0.0791029	5.02E-22	0.0298144	IMP, WES, WGS	SOS2	ENSG00000100485	missense
14:53952392:G:C	3146_Speed_of_sound_through_heel_inst_mean__RINT	WGS	0.0516833	0.0426773	0.0606893	2.38E-29	0.39261	IMP, WES, WGS	BMP4	ENSG00000125378	intronic
14:53952392:G:C	3148_Heel_bone_mineral_density_BMD_inst_mean__RINT	WGS	0.0505699	0.041659	0.0594807	9.69E-29	0.39261	IMP, WES, WGS	BMP4	ENSG00000125378	intronic
14:55387539:T:C	30150_Eosinophill_count_inst_mean__RINT	WGS	0.0316728	0.0246225	0.038723	1.31E-18	0.437184	IMP, WES, WGS	ATG14	ENSG00000126775	intronic
14:57390444:G:C	30220_Basophill_percentage_inst_mean__RINT	WGS	0.0309945	0.0222651	0.039724	3.43E-12	0.767539	IMP, WGS	A30	ENSG00000139977	upstream
14:60380283:C:T	23105_Basal_metabolic_rate_inst_mean__RINT	IMP	0.0198595	0.0152167	0.0245023	5.13E-17	0.388943	IMP, WES, WGS			intergenic
14:60537171:G:C	30770_IGF_1_inst_mean__RINT	IMP	-0.0259559	-0.0329968	-0.018915	5.00E-13	0.6042	IMP, WES, WGS			intergenic
14:60606157:T:C	50_Standing_height_inst_mean__RINT	IMP	-0.0274622	-0.0320548	-0.0228696	1.01E-31	0.610074	IMP, WES, WGS			intergenic
14:64534491:G:A	30120_Lymphocyte_count_inst_mean__RINT	WGS	0.0299371	0.0225061	0.0373681	2.88E-15	0.342119	IMP, WES, WGS	HSPA2	ENSG00000126803	upstream
14:64793509:T:G	30750_Glycated_haemoglobin_HbA1c_inst_mean__RINT	IMP	0.0252733	0.0183612	0.0321855	7.70E-13	0.360663	IMP, WES, WGS	SPTB	ENSG00000070182	synonymous
14:64806872:C:CTG	30250_Reticulocyte_count_inst_mean__RINT	WGS	-0.0375546	-0.045007	-0.0301021	5.25E-23	0.341981	IMP, WES, WGS	SPTB	ENSG00000070182	intronic
14:64809883:T:C	30260_Mean_reticulocyte_volume_inst_mean__RINT	IMP	0.0471708	0.0397815	0.05456	6.44E-36	0.340898	IMP, WES, WGS	SPTB	ENSG00000070182	intronic
14:65020976:T:C	30080_Platelet_count_inst_mean__RINT	IMP	0.0298529	0.0230931	0.0366126	4.90E-18	0.443684	IMP, WGS	CHURC1-FNTB	ENSG00000125954	intronic
14:65020976:T:C	30040_Mean_corpuscular_volume_inst_mean__RINT	WGS	0.0435766	0.0368923	0.0502608	2.19E-37	0.445535	IMP, WES, WGS	CHURC1-FNTB	ENSG00000125954	intronic
14:65020976:T:C	30050_Mean_corpuscular_haemoglobin_inst_mean__RINT	WGS	0.0543973	0.0477575	0.0610371	5.09E-58	0.445531	IMP, WES, WGS	CHURC1-FNTB	ENSG00000125954	intronic
14:65059076:A:G	50_Standing_height_inst_mean__RINT	WGS	-0.0200614	-0.0246311	-0.0154917	7.67E-18	0.396754	IMP, WES, WGS	CHURC1-FNTB	ENSG00000125954	intronic
14:68044056:C:T	30080_Platelet_count_inst_mean__RINT	WGS	-0.0449983	-0.0539987	-0.0359978	1.14E-22	0.163624	IMP, WES, WGS	RAD51B	ENSG00000182185	intronic
14:69181183:CA:C	30080_Platelet_count_inst_mean__RINT	WGS	0.088576	0.0697493	0.107403	2.94E-20	0.0323874	IMP, WGS			intergenic
14:69888141:A:C	30040_Mean_corpuscular_volume_inst_mean__RINT	WGS	0.0330278	0.0239282	0.0421274	1.13E-12	0.842832	IMP, WGS	SMOC1	ENSG00000198732	intronic
14:69888141:A:C	30050_Mean_corpuscular_haemoglobin_inst_mean__RINT	WGS	0.0353678	0.0263288	0.0444068	1.73E-14	0.842831	IMP, WGS	SMOC1	ENSG00000198732	intronic
14:69949725:G:A	50_Standing_height_inst_mean__RINT	IMP	0.0173371	0.0125523	0.0221219	1.23E-12	0.334438	IMP, WES, WGS	SMOC1	ENSG00000198732	intronic
14:72418763:G:C	102_Pulse_rate_automated_reading_inst_mean__RINT	WGS	-0.0569059	-0.0673053	-0.0465065	7.77E-27	0.146428	IMP, WGS	RGS6	ENSG00000182732	intronic
14:72545177:A:G	30610_Alkaline_phosphatase_inst_mean__RINT	WGS	-0.0272107	-0.0340093	-0.0204121	4.35E-15	0.350941	IMP, WGS	RGS6	ENSG00000182732	intronic
14:72545177:A:G	30710_C_reactive_protein_inst_mean__RINT	WGS	0.0345738	0.0272278	0.0419198	2.85E-20	0.350975	IMP, WGS	RGS6	ENSG00000182732	intronic
14:73741642:CGCTCCTCTGCAGGCTTCCGCA:C	30250_Reticulocyte_count_inst_mean__RINT	WGS	0.190863	0.14825	0.233475	1.65E-18	0.00693416	IMP, WGS	MIDEAS	ENSG00000156030	upstream
14:73757874:A:G	30040_Mean_corpuscular_volume_inst_mean__RINT	IMP	0.0819935	0.0603899	0.103597	1.02E-13	0.0243969	IMP, WGS			intergenic
14:73757874:A:G	30050_Mean_corpuscular_haemoglobin_inst_mean__RINT	IMP	0.0963312	0.0748714	0.117791	1.39E-18	0.0243971	IMP, WGS			intergenic
14:74517665:A:G	50_Standing_height_inst_mean__RINT	IMP	0.0221667	0.0174262	0.0269071	4.96E-20	0.653877	IMP, WES, WGS	LTBP2	ENSG00000119681	intronic
14:75509305:C:G	30150_Eosinophill_count_inst_mean__RINT	IMP	0.0412739	0.0334671	0.0490807	3.69E-25	0.715809	IMP, WGS			intergenic
14:85343567:T:C	102_Pulse_rate_automated_reading_inst_mean__RINT	IMP	-0.0384681	-0.0466621	-0.0302741	3.53E-20	0.285052	IMP, WGS			intergenic
14:89589124:G:T	30740_Glucose_inst_mean__RINT	WGS	-0.0325064	-0.0403624	-0.0246504	5.07E-16	0.627775	IMP, WGS			intergenic
14:91964487:G:A	50_Standing_height_inst_mean__RINT	IMP	-0.0239152	-0.0284644	-0.0193661	6.78E-25	0.42291	IMP, WES, WGS	TRIP11	ENSG00000100815	downstream
14:92548584:G:A	30150_Eosinophill_count_inst_mean__RINT	WGS	0.0254309	0.0184358	0.032426	1.04E-12	0.465038	IMP, WGS	RIN3	ENSG00000100599	intronic
14:92641786:A:G	30140_Neutrophill_count_inst_mean__RINT	IMP	-0.0326446	-0.0416342	-0.023655	1.10E-12	0.189539	IMP, WGS	RIN3	ENSG00000100599	intronic
14:92649065:G:C	23106_Impedance_of_whole_body_inst_mean__RINT	IMP	0.0246357	0.0178131	0.0314584	1.47E-12	0.808039	IMP, WGS	RIN3	ENSG00000100599	intronic
14:93951185:T:C	30150_Eosinophill_count_inst_mean__RINT	IMP	0.0637928	0.0493043	0.0782814	6.15E-18	0.0624312	IMP, WES, WGS	ASB2	ENSG00000100628	missense
14:94371805:G:T	30680_Calcium_inst_mean__RINT	IMP	0.12493	0.0984787	0.15138	2.10E-20	0.0207903	IMP, WES, WGS	SERPI1	ENSG00000197249	downstream
14:94378610:C:T	30610_Alkaline_phosphatase_inst_mean__RINT	IMP	0.121791	0.0985035	0.145079	1.18E-24	0.0199278	IMP, WES, WGS	SERPI1	ENSG00000197249	missense
14:94378610:C:T	30620_Alanine_aminotransferase_inst_mean__RINT	IMP	0.131503	0.107231	0.155776	2.44E-26	0.0199406	IMP, WES, WGS	SERPI1	ENSG00000197249	missense
14:94378610:C:T	30650_Aspartate_aminotransferase_inst_mean__RINT	IMP	0.115577	0.0909976	0.140156	3.08E-20	0.0199724	IMP, WES, WGS	SERPI1	ENSG00000197249	missense
14:94378610:C:T	30860_Total_protein_inst_mean__RINT	IMP	0.1483	0.121373	0.175227	3.66E-27	0.0198723	IMP, WES, WGS	SERPI1	ENSG00000197249	missense
14:94378610:C:T	50_Standing_height_inst_mean__RINT	IMP	0.099058	0.0830335	0.115083	8.71E-34	0.0199464	IMP, WES, WGS	SERPI1	ENSG00000197249	missense
14:94378610:C:T	30600_Albumin_inst_mean__RINT	WES	0.272266	0.245475	0.299056	2.80E-88	0.0198401	IMP, WES, WGS	SERPI1	ENSG00000197249	missense
14:94378610:C:T	30710_C_reactive_protein_inst_mean__RINT	WES	-0.091822	-0.116978	-0.0666662	8.42E-13	0.0199277	IMP, WES, WGS	SERPI1	ENSG00000197249	missense
14:94378610:C:T	30830_SHBG_inst_mean__RINT	WGS	0.185624	0.162148	0.2091	3.61E-54	0.0198677	IMP, WES, WGS	SERPI1	ENSG00000197249	missense
14:97925287:G:A	3143_Ankle_spacing_width_inst_mean__RINT	IMP	0.0287146	0.0208082	0.036621	1.09E-12	0.543772	IMP, WGS			intergenic
15:100152748:G:A	5256_Corneal_hysteresis_right_inst_mean__RINT	IMP	0.112872	0.0886853	0.137058	5.87E-20	0.109678	IMP, WES, WGS	ADAMTS17	ENSG00000140470	missense
15:100152748:G:A	23106_Impedance_of_whole_body_inst_mean__RINT	WES	-0.0386465	-0.0471008	-0.0301923	3.26E-19	0.111873	IMP, WES, WGS	ADAMTS17	ENSG00000140470	missense
15:100152748:G:A	3062_Forced_vital_capacity_FVC_inst_mean__RINT	WES	-0.0304833	-0.0386366	-0.0223301	2.34E-13	0.111981	IMP, WES, WGS	ADAMTS17	ENSG00000140470	missense
15:100152748:G:A	50_Standing_height_inst_mean__RINT	WES	-0.0606114	-0.0677416	-0.0534812	2.52E-62	0.111929	IMP, WES, WGS	ADAMTS17	ENSG00000140470	missense
15:100152748:G:A	3063_Forced_expiratory_volume_in_1_second_FEV1_inst_mean__RINT	WGS	-0.0310658	-0.0393745	-0.022757	2.33E-13	0.111989	IMP, WES, WGS	ADAMTS17	ENSG00000140470	missense
15:101178034:C:G	50_Standing_height_inst_mean__RINT	WGS	-0.0480186	-0.0576694	-0.0383678	1.81E-22	0.0576862	IMP, WES, WGS	CHSY1	ENSG00000131873	missense
15:34713685:T:A	5084_Spherical_power_right_inst_mean__RINT	WGS	-0.0881887	-0.103187	-0.0731904	9.94E-31	0.486672	IMP, WGS			intergenic
15:34713685:T:A	RGC_MeanSphericalEquivalent__RINT	WGS	-0.0930998	-0.108075	-0.0781248	3.73E-34	0.486666	IMP, WGS			intergenic
15:34713685:T:A	RGC_MeanSphericalEquivalent_started_wearing_glasses_contacts_before_40__RINT	WGS	-0.10896	-0.131116	-0.0868042	5.48E-22	0.494994	IMP, WGS			intergenic
15:39002388:G:A	30080_Platelet_count_inst_mean__RINT	WGS	0.0240644	0.0174409	0.0306879	1.07E-12	0.431754	IMP, WGS			intergenic
15:41108365:G:A	30700_Creatinine_inst_mean__RINT	IMP	0.0236871	0.0178722	0.0295021	1.42E-15	0.54233	IMP, WES, WGS	INO80	ENSG00000128908	intronic
15:41277446:C:A	3581_Age_at_menopause_last_menstrual_period_inst_mean__RINT	IMP	-0.0499824	-0.0641513	-0.0358136	4.71E-12	0.258992	IMP, WES, WGS	CHP1	ENSG00000187446	intronic
15:41937654:C:T	30130_Monocyte_count_inst_mean__RINT	WGS	-0.0477407	-0.0585155	-0.0369659	3.81E-18	0.111334	IMP, WES, WGS	EHD4	ENSG00000103966	intronic
15:43385777:CT:C	30770_IGF_1_inst_mean__RINT	WGS	-0.129631	-0.150527	-0.108735	5.15E-34	0.0275215	IMP, WES, WGS	TUBGCP4	ENSG00000137822	intronic
15:43385781:C:A	30830_SHBG_inst_mean__RINT	WES	-0.109713	-0.129696	-0.0897311	5.25E-27	0.0276484	IMP, WES, WGS	TUBGCP4	ENSG00000137822	intronic
15:43528519:C:T	30020_Haemoglobin_concentration_inst_mean__RINT	IMP	-0.0672472	-0.0849112	-0.0495833	8.54E-14	0.0259564	IMP, WES, WGS	MAP1A	ENSG00000166963	missense
15:43528519:C:T	30080_Platelet_count_inst_mean__RINT	IMP	0.0964505	0.0755189	0.117382	1.70E-19	0.0259564	IMP, WES, WGS	MAP1A	ENSG00000166963	missense
15:43528519:C:T	30600_Albumin_inst_mean__RINT	WGS	0.154766	0.13133	0.178203	2.58E-38	0.0260483	IMP, WES, WGS	MAP1A	ENSG00000166963	missense
15:43658501:A:T	30610_Alkaline_phosphatase_inst_mean__RINT	WGS	-0.0905443	-0.111382	-0.0697061	1.65E-17	0.0244367	IMP, WES, WGS			intergenic
15:43719006:CAGAG:C	30860_Total_protein_inst_mean__RINT	IMP	0.126921	0.0985989	0.155243	1.59E-18	0.0186283	IMP, WES, WGS			intergenic
15:43735687:T:C	30680_Calcium_inst_mean__RINT	WGS	0.106253	0.0827988	0.129707	6.74E-19	0.0265755	IMP, WES, WGS			intergenic
15:43735687:T:C	30870_Triglycerides_inst_mean__RINT	WGS	0.120367	0.0990552	0.141679	1.76E-28	0.0263991	IMP, WES, WGS			intergenic
15:44550012:A:G	30600_Albumin_inst_mean__RINT	IMP	0.115834	0.0921897	0.139478	7.84E-22	0.0263663	IMP, WES, WGS	EIF3J	ENSG00000104131	intronic
15:44550012:A:G	30830_SHBG_inst_mean__RINT	IMP	-0.0935901	-0.114345	-0.072835	9.75E-19	0.0263951	IMP, WES, WGS	EIF3J	ENSG00000104131	intronic
15:44655236:T:C	30770_IGF_1_inst_mean__RINT	IMP	-0.108211	-0.130309	-0.086113	8.18E-22	0.0257561	IMP, WES, WGS	SPG11	ENSG00000104133	intronic
15:45349027:C:A	30700_Creatinine_inst_mean__RINT	IMP	0.0514371	0.0454851	0.057389	2.36E-64	0.373154	IMP, WES, WGS			intergenic
15:48647691:T:G	50_Standing_height_inst_mean__RINT	IMP	0.0285946	0.0208296	0.0363596	5.29E-13	0.900111	IMP, WES, WGS	FBN1	ENSG00000166147	upstream
15:50812153:T:C	30810_Phosphate_inst_mean__RINT	WGS	0.0288173	0.0213421	0.0362926	4.17E-14	0.428589	IMP, WES, WGS			intergenic
15:51247171:G:A	3146_Speed_of_sound_through_heel_inst_mean__RINT	WGS	-0.0331666	-0.0420954	-0.0242378	3.33E-13	0.411659	IMP, WGS	CYP19A1	ENSG00000137869	intronic
15:51247171:G:A	3148_Heel_bone_mineral_density_BMD_inst_mean__RINT	WGS	-0.0372019	-0.0460366	-0.0283673	1.54E-16	0.411668	IMP, WES, WGS	CYP19A1	ENSG00000137869	intronic
15:51253204:C:T	50_Standing_height_inst_mean__RINT	WGS	-0.0404941	-0.0515344	-0.0294538	6.53E-13	0.0431673	IMP, WES, WGS	CYP19A1	ENSG00000137869	intronic
15:53436513:C:T	30710_C_reactive_protein_inst_mean__RINT	WGS	-0.120895	-0.15124	-0.0905493	5.79E-15	0.013584	IMP, WGS			intergenic
15:53447229:A:C	30830_SHBG_inst_mean__RINT	WGS	-0.1511	-0.179516	-0.122684	1.97E-25	0.0134741	IMP, WGS			intergenic
15:53634532:A:G	30720_Cystatin_C_inst_mean__RINT	IMP	0.0291017	0.0227974	0.035406	1.46E-19	0.462837	IMP, WES, WGS	WDR72	ENSG00000166415	intronic
15:53716957:C:T	30700_Creatinine_inst_mean__RINT	WGS	0.0268577	0.0210945	0.0326209	6.61E-20	0.464069	IMP, WES, WGS	WDR72	ENSG00000166415	intronic
15:58386521:T:C	30630_Apolipoprotein_A_inst_mean__RINT	WGS	-0.12309	-0.13025	-0.11593	7.24E-249	0.655973	IMP, WES, WGS			intergenic
15:58395404:T:C	30610_Alkaline_phosphatase_inst_mean__RINT	IMP	0.0334123	0.0267103	0.0401143	1.50E-22	0.591913	IMP, WGS			intergenic
15:58431740:G:A	30760_HDL_cholesterol_inst_mean__RINT	WGS	0.118569	0.110619	0.126518	7.36E-188	0.218208	IMP, WES, WGS	LIPC	ENSG00000166035	upstream
15:58434545:G:C	30890_Vitamin_D_inst_mean__RINT	IMP	0.0363004	0.0273012	0.0452996	2.66E-15	0.789627	IMP, WGS	LIPC	ENSG00000166035	intronic
15:58434545:G:C	30640_Apolipoprotein_B_inst_mean__RINT	WGS	-0.0317852	-0.0401989	-0.0233714	1.32E-13	0.788126	IMP, WGS	LIPC	ENSG00000166035	intronic
15:58434545:G:C	30690_Cholesterol_inst_mean__RINT	WGS	-0.067331	-0.0757548	-0.0589072	2.59E-55	0.78816	IMP, WGS	LIPC	ENSG00000166035	intronic
15:58438954:G:C	30870_Triglycerides_inst_mean__RINT	IMP	-0.0504397	-0.0588099	-0.0420695	3.43E-32	0.772072	IMP, WGS	LIPC	ENSG00000166035	intronic
15:60591082:C:A	30840_Total_bilirubin_inst_mean__RINT	IMP	-0.0241897	-0.0302658	-0.0181136	6.05E-15	0.614175	IMP, WGS	RORA	ENSG00000069667	intronic
15:60591082:C:A	30730_Gamma_glutamyltransferase_inst_mean__RINT	WGS	0.0597322	0.0529895	0.0664749	1.57E-67	0.613973	IMP, WES, WGS	RORA	ENSG00000069667	intronic
15:60602766:C:T	30710_C_reactive_protein_inst_mean__RINT	WGS	0.0316915	0.0244708	0.0389123	7.82E-18	0.619588	IMP, WES, WGS	RORA	ENSG00000069667	intronic
15:62051651:C:T	30770_IGF_1_inst_mean__RINT	WGS	-0.0409609	-0.047826	-0.0340959	1.36E-31	0.447708	IMP, WES, WGS	VPS13C	ENSG00000129003	intronic
15:63049797:T:C	30080_Platelet_count_inst_mean__RINT	WGS	0.0434551	0.036208	0.0507022	6.87E-32	0.700367	IMP, WES, WGS	TPM1	ENSG00000140416	intronic
15:63082478:G:C	30720_Cystatin_C_inst_mean__RINT	WGS	-0.0289848	-0.0356171	-0.0223526	1.07E-17	0.668103	IMP, WES, WGS			intergenic
15:63499029:A:G	30830_SHBG_inst_mean__RINT	WGS	-0.0263291	-0.0332176	-0.0194406	6.82E-14	0.344132	IMP, WGS			intergenic
15:63501039:T:G	30840_Total_bilirubin_inst_mean__RINT	IMP	0.0221914	0.0159418	0.0284411	3.42E-12	0.343384	IMP, WGS	USP3	ENSG00000140455	upstream
15:63501039:T:G	30870_Triglycerides_inst_mean__RINT	WGS	0.0308779	0.0237002	0.0380555	3.41E-17	0.344274	IMP, WGS	USP3	ENSG00000140455	upstream
15:64336718:G:A	30130_Monocyte_count_inst_mean__RINT	WGS	0.0552175	0.0448426	0.0655924	1.78E-25	0.878109	IMP, WES, WGS	CSNK1G1	ENSG00000169118	intronic
15:64883993:G:T	30080_Platelet_count_inst_mean__RINT	IMP	0.0490491	0.0393734	0.0587247	2.91E-23	0.137118	IMP, WES, WGS	AC069368.1	ENSG00000249240	intronic
15:65461971:C:T	30260_Mean_reticulocyte_volume_inst_mean__RINT	WGS	-0.0290184	-0.0371344	-0.0209023	2.42E-12	0.244996	IMP, WES, WGS	DPP8	ENSG00000074603	intronic
15:65758017:T:A	30010_Red_blood_cell_erythrocyte_count_inst_mean__RINT	WGS	0.0239461	0.0179372	0.0299551	5.69E-15	0.421306	IMP, WES, WGS	DENND4A	ENSG00000174485	intronic
15:65781690:A:T	30040_Mean_corpuscular_volume_inst_mean__RINT	WGS	-0.0559954	-0.06376	-0.0482307	2.33E-45	0.239124	IMP, WES, WGS	DENND4A	ENSG00000174485	intronic
15:65781690:A:T	30050_Mean_corpuscular_haemoglobin_inst_mean__RINT	WGS	-0.0671628	-0.074875	-0.0594506	2.54E-65	0.239123	IMP, WES, WGS	DENND4A	ENSG00000174485	intronic
15:67077783:A:G	23106_Impedance_of_whole_body_inst_mean__RINT	WGS	0.0205694	0.0152392	0.0258996	3.92E-14	0.465012	IMP, WGS	SMAD3	ENSG00000166949	intronic
15:67149412:C:A	RGC_AllergicDiseaseCases_vs_AllergicDiseaseControls__BIN	WGS	1.10565	1.07946	1.13248	2.18E-16	0.235667	IMP, WGS	SMAD3	ENSG00000166949	intronic
15:67149659:T:C	30150_Eosinophill_count_inst_mean__RINT	IMP	0.0294976	0.0218105	0.0371847	5.44E-14	0.295397	IMP, WGS	SMAD3	ENSG00000166949	intronic
15:67150258:C:T	RGC_ChildhoodAsthmaCases_vs_AllergicDiseaseControls__BIN	IMP	1.17946	1.12702	1.23434	1.14E-12	0.233515	IMP, WGS	SMAD3	ENSG00000166949	intronic
15:67156025:G:A	RGC_AsthmaCases_vs_AllergicDiseaseControls__BIN	WGS	1.11566	1.08409	1.14816	7.91E-14	0.234526	IMP, WGS	SMAD3	ENSG00000166949	intronic
15:67156025:G:A	RGC_Asthma__BIN	WGS	1.09719	1.06963	1.12545	8.87E-13	0.236879	IMP, WGS	SMAD3	ENSG00000166949	intronic
15:67165360:A:G	50_Standing_height_inst_mean__RINT	WGS	0.0573788	0.0477896	0.0669679	9.18E-32	0.058079	IMP, WES, WGS	SMAD3	ENSG00000166949	missense
15:67731471:T:C	23116_Leg_fat_mass_left_inst_mean__RINT	IMP	0.0225855	0.0168689	0.0283022	9.67E-15	0.6091	IMP, WES, WGS	MAP2K5	ENSG00000137764	intronic
15:67828306:T:C	23099_Body_fat_percentage_inst_mean__RINT	WGS	-0.0262501	-0.0326515	-0.0198487	9.19E-16	0.224622	IMP, WES, WGS	SKOR1	ENSG00000188779	intronic
15:67828306:T:C	23104_Body_mass_index_BMI_inst_mean__RINT	WGS	-0.0355536	-0.0439318	-0.0271754	9.00E-17	0.2246	IMP, WES, WGS	SKOR1	ENSG00000188779	intronic
15:67828306:T:C	23124_Arm_fat_mass_left_inst_mean__RINT	WGS	-0.0333973	-0.0416444	-0.0251501	2.07E-15	0.224579	IMP, WES, WGS	SKOR1	ENSG00000188779	intronic
15:67828306:T:C	23128_Trunk_fat_mass_inst_mean__RINT	WGS	-0.0331112	-0.0415631	-0.0246593	1.61E-14	0.224589	IMP, WES, WGS	SKOR1	ENSG00000188779	intronic
15:67828306:T:C	48_Waist_circumference_inst_mean__RINT	WGS	-0.0267926	-0.0342863	-0.0192989	2.42E-12	0.224481	IMP, WES, WGS	SKOR1	ENSG00000188779	intronic
15:67828306:T:C	RGC_TAG_Obesity__BIN	WGS	0.908091	0.885237	0.931535	1.23E-13	0.224863	IMP, WES, WGS	SKOR1	ENSG00000188779	intronic
15:69741570:A:G	50_Standing_height_inst_mean__RINT	IMP	-0.0291957	-0.0366396	-0.0217518	1.50E-14	0.101404	IMP, WGS			intergenic
15:71950213:G:A	30010_Red_blood_cell_erythrocyte_count_inst_mean__RINT	IMP	-0.0249336	-0.0319306	-0.0179365	2.86E-12	0.235644	IMP, WGS	MYO9A	ENSG00000066933	intronic
15:73372382:A:T	102_Pulse_rate_automated_reading_inst_mean__RINT	WGS	-0.0482637	-0.0583514	-0.0381759	6.77E-21	0.157099	IMP, WGS	HCN4	ENSG00000138622	upstream
15:73372382:A:T	4194_Pulse_rate_inst_mean__RINT	WGS	-0.0589969	-0.0749604	-0.0430334	4.37E-13	0.157841	IMP, WGS	HCN4	ENSG00000138622	upstream
15:73684930:A:G	30730_Gamma_glutamyltransferase_inst_mean__RINT	WGS	0.0291368	0.0225025	0.035771	7.44E-18	0.429089	IMP, WES, WGS	CD276	ENSG00000103855	intronic
15:73928816:C:T	3062_Forced_vital_capacity_FVC_inst_mean__RINT	WGS	-0.0196505	-0.0247848	-0.0145163	6.31E-14	0.466775	IMP, WGS	LOXL1	ENSG00000129038	intronic
15:73936469:G:A	50_Standing_height_inst_mean__RINT	IMP	-0.0253413	-0.0300683	-0.0206142	8.01E-26	0.352254	IMP, WES, WGS	LOXL1	ENSG00000129038	intronic
15:74735539:C:T	30700_Creatinine_inst_mean__RINT	IMP	-0.0239212	-0.0304904	-0.017352	9.53E-13	0.262458	IMP, WGS			intergenic
15:74787133:G:A	30810_Phosphate_inst_mean__RINT	WGS	-0.0387774	-0.049051	-0.0285038	1.38E-13	0.152436	IMP, WGS	CSK	ENSG00000103653	intronic
15:74821981:T:C	4079_Diastolic_blood_pressure_automated_reading_inst_mean__RINT	WGS	-0.0388278	-0.0466691	-0.0309864	2.87E-22	0.691358	IMP, WES, WGS	LMAN1L	ENSG00000140506	intronic
15:74821981:T:C	4080_Systolic_blood_pressure_automated_reading_inst_mean__RINT	WGS	-0.0281899	-0.0355787	-0.0208011	7.56E-14	0.691361	IMP, WES, WGS	LMAN1L	ENSG00000140506	intronic
15:75015455:G:C	30260_Mean_reticulocyte_volume_inst_mean__RINT	IMP	-0.0407863	-0.0514494	-0.0301233	6.54E-14	0.121604	IMP, WGS	SCAMP5	ENSG00000198794	intronic
15:75525221:G:A	50_Standing_height_inst_mean__RINT	WGS	0.0225045	0.0173213	0.0276876	1.74E-17	0.250755	IMP, WES, WGS	PTPN9	ENSG00000169410	intronic
15:75866642:G:A	30010_Red_blood_cell_erythrocyte_count_inst_mean__RINT	IMP	-0.0275442	-0.0337241	-0.0213644	2.42E-18	0.36378	IMP, WES, WGS	UBE2Q2	ENSG00000140367	intronic
15:76006403:A:G	30720_Cystatin_C_inst_mean__RINT	IMP	0.0306782	0.0243492	0.0370071	2.09E-21	0.508758	IMP, WES, WGS	NRG4	ENSG00000169752	intronic
15:76006403:A:G	30020_Haemoglobin_concentration_inst_mean__RINT	WGS	-0.0244083	-0.0300042	-0.0188124	1.24E-17	0.512178	IMP, WES, WGS	NRG4	ENSG00000169752	intronic
15:76006403:A:G	30030_Haematocrit_percentage_inst_mean__RINT	WGS	-0.0251224	-0.0309082	-0.0193367	1.73E-17	0.512175	IMP, WES, WGS	NRG4	ENSG00000169752	intronic
15:76006403:A:G	30670_Urea_inst_mean__RINT	WGS	0.0305525	0.0235961	0.0375088	7.42E-18	0.512209	IMP, WES, WGS	NRG4	ENSG00000169752	intronic
15:76012162:A:G	30700_Creatinine_inst_mean__RINT	WGS	0.0319762	0.0253875	0.0385649	1.87E-21	0.258059	IMP, WES, WGS	NRG4	ENSG00000169752	intronic
15:76012162:A:G	30880_Urate_inst_mean__RINT	WGS	0.0333538	0.0265827	0.0401249	4.70E-22	0.258085	IMP, WES, WGS	NRG4	ENSG00000169752	intronic
15:77037329:TCTC:T	50_Standing_height_inst_mean__RINT	WGS	-0.0212479	-0.0272181	-0.0152777	3.05E-12	0.170656	IMP, WGS	PSTPIP1	ENSG00000140368	3_prime_UTR
15:77489993:A:G	30750_Glycated_haemoglobin_HbA1c_inst_mean__RINT	WGS	0.0320591	0.0247105	0.0394077	1.23E-17	0.713344	IMP, WES, WGS	HMG20A	ENSG00000140382	downstream
15:78076011:C:T	30600_Albumin_inst_mean__RINT	IMP	-0.0343038	-0.0427614	-0.0258462	1.87E-15	0.264154	IMP, WES, WGS	TBC1D2B	ENSG00000167202	intronic
15:78240090:T:A	30260_Mean_reticulocyte_volume_inst_mean__RINT	IMP	0.0270562	0.0194871	0.0346253	2.45E-12	0.314617	IMP, WGS			intergenic
15:78253847:T:C	30250_Reticulocyte_count_inst_mean__RINT	WGS	0.0346311	0.0273123	0.0419499	1.79E-20	0.629395	IMP, WES, WGS			intergenic
15:78254654:A:G	30010_Red_blood_cell_erythrocyte_count_inst_mean__RINT	IMP	0.0258147	0.0196	0.0320293	3.91E-16	0.634148	IMP, WES, WGS			intergenic
15:78259585:A:G	30020_Haemoglobin_concentration_inst_mean__RINT	IMP	0.0222268	0.0165402	0.0279135	1.85E-14	0.557618	IMP, WES, WGS	DJA4	ENSG00000140403	upstream
15:78259585:A:G	30030_Haematocrit_percentage_inst_mean__RINT	IMP	0.0257913	0.0199117	0.0316708	8.14E-18	0.557614	IMP, WES, WGS	DJA4	ENSG00000140403	upstream
15:78569722:C:T	20161_Pack_years_of_smoking_inst_mean__RINT	IMP	0.062848	0.0489608	0.0767351	7.31E-19	0.333364	IMP, WES, WGS	CHR5	ENSG00000169684	intronic
15:78781658:A:G	5133_6mm_strong_meridian_right_inst_mean__RINT	IMP	-0.0580134	-0.0739325	-0.0420944	9.16E-13	0.424659	IMP, WES, WGS	ADAMTS7	ENSG00000136378	intronic
15:78781658:A:G	RGC_corneal_power__RINT	IMP	-0.0548077	-0.0696626	-0.0399528	4.78E-13	0.424918	IMP, WES, WGS	ADAMTS7	ENSG00000136378	intronic
15:79084004:AG:A	5084_Spherical_power_right_inst_mean__RINT	WGS	-0.0539463	-0.0690873	-0.0388053	2.88E-12	0.420662	IMP, WGS	RASGRF1	ENSG00000058335	intronic
15:79084004:AG:A	RGC_MeanSphericalEquivalent__RINT	WGS	-0.0577686	-0.0728994	-0.0426378	7.26E-14	0.420411	IMP, WGS	RASGRF1	ENSG00000058335	intronic
15:79897463:G:T	30150_Eosinophill_count_inst_mean__RINT	WGS	0.0273628	0.0203248	0.0344008	2.54E-14	0.566535	IMP, WES, WGS	ST20-MTHFS	ENSG00000259332	intronic
15:79971003:A:C	30130_Monocyte_count_inst_mean__RINT	WES	-0.067797	-0.0755054	-0.0600885	1.37E-66	0.263134	IMP, WES, WGS	BCL2A1	ENSG00000140379	missense
15:83814026:G:A	23128_Trunk_fat_mass_inst_mean__RINT	IMP	0.0301258	0.0224958	0.0377558	1.01E-14	0.68317	IMP, WES, WGS	ADAMTSL3	ENSG00000156218	intronic
15:83845538:C:G	50_Standing_height_inst_mean__RINT	IMP	0.0328086	0.0282814	0.0373358	8.66E-46	0.555427	IMP, WES, WGS	ADAMTSL3	ENSG00000156218	intronic
15:83888924:T:G	3063_Forced_expiratory_volume_in_1_second_FEV1_inst_mean__RINT	WGS	0.0217502	0.0165197	0.0269808	3.64E-16	0.509462	IMP, WES, WGS	ADAMTSL3	ENSG00000156218	intronic
15:83904496:A:G	23106_Impedance_of_whole_body_inst_mean__RINT	WGS	0.0352675	0.0299454	0.0405895	1.43E-38	0.521993	IMP, WES, WGS	ADAMTSL3	ENSG00000156218	intronic
15:83992729:G:A	23099_Body_fat_percentage_inst_mean__RINT	IMP	0.0234038	0.0176839	0.0291237	1.06E-15	0.326802	IMP, WES, WGS	ADAMTSL3	ENSG00000156218	intronic
15:85732769:T:C	50_Standing_height_inst_mean__RINT	IMP	-0.0159832	-0.0204899	-0.0114766	3.62E-12	0.530739	IMP, WES, WGS	AKAP13	ENSG00000170776	intronic
15:88857449:A:G	50_Standing_height_inst_mean__RINT	WES	-0.112359	-0.125449	-0.0992689	1.64E-63	0.0303016	IMP, WES, WGS	ACAN	ENSG00000157766	missense
15:88872016:C:G	23106_Impedance_of_whole_body_inst_mean__RINT	IMP	-0.0266764	-0.0327069	-0.0206459	4.32E-18	0.264802	IMP, WES, WGS	ACAN	ENSG00000157766	missense
15:90035310:G:A	30080_Platelet_count_inst_mean__RINT	WGS	-0.0946892	-0.117215	-0.0721635	1.74E-16	0.0222593	IMP, WGS	ZNF710	ENSG00000140548	intronic
15:90466252:G:A	30220_Basophill_percentage_inst_mean__RINT	WES	-0.0389256	-0.0462946	-0.0315566	4.05E-25	0.514349	IMP, WES, WGS	IQGAP1	ENSG00000140575	intronic
15:90478180:T:A	30120_Lymphocyte_count_inst_mean__RINT	WGS	0.0347657	0.0272077	0.0423237	1.96E-19	0.318598	IMP, WES, WGS	IQGAP1	ENSG00000140575	intronic
15:90894158:A:T	4079_Diastolic_blood_pressure_automated_reading_inst_mean__RINT	WES	0.0306798	0.0228999	0.0384596	1.08E-14	0.318882	IMP, WES, WGS	FES	ENSG00000182511	intronic
15:90899829:T:C	4080_Systolic_blood_pressure_automated_reading_inst_mean__RINT	WGS	-0.025472	-0.0324718	-0.0184722	9.88E-13	0.389403	IMP, WGS	MAN2A2	ENSG00000196547	upstream
15:94768842:T:C	102_Pulse_rate_automated_reading_inst_mean__RINT	IMP	0.0351393	0.0271851	0.0430936	4.78E-18	0.320511	IMP, WGS			intergenic
15:96165062:T:C	30850_Testosterone_inst_mean__RINT	IMP	0.0199612	0.0147087	0.0252136	9.44E-14	0.27728	IMP, WGS			intergenic
15:96171587:C:A	30830_SHBG_inst_mean__RINT	WGS	0.0638657	0.056499	0.0712324	9.42E-65	0.273505	IMP, WGS			intergenic
15:98651667:C:G	50_Standing_height_inst_mean__RINT	IMP	-0.0376389	-0.0446594	-0.0306184	7.94E-26	0.11612	IMP, WGS	IGF1R	ENSG00000140443	intronic
15:98704903:G:T	30080_Platelet_count_inst_mean__RINT	WGS	-0.0410024	-0.0504636	-0.0315412	2.00E-17	0.143579	IMP, WGS	IGF1R	ENSG00000140443	intronic
15:98740845:C:T	30720_Cystatin_C_inst_mean__RINT	IMP	-0.0346925	-0.0412865	-0.0280985	6.23E-25	0.632115	IMP, WES, WGS	IGF1R	ENSG00000140443	intronic
15:98740845:C:T	30880_Urate_inst_mean__RINT	IMP	-0.0331353	-0.039364	-0.0269066	1.88E-25	0.632116	IMP, WES, WGS	IGF1R	ENSG00000140443	intronic
16:1079010:C:A	30770_IGF_1_inst_mean__RINT	WGS	-0.144052	-0.158719	-0.129384	1.43E-82	0.0578794	IMP, WES, WGS	SSTR5	ENSG00000162009	missense
16:11119164:T:A	30150_Eosinophill_count_inst_mean__RINT	IMP	-0.0579671	-0.0661124	-0.0498217	3.23E-44	0.247917	IMP, WES, WGS	CLEC16A	ENSG00000038532	intronic
16:11119164:T:A	RGC_AllergicDiseaseCases_vs_AllergicDiseaseControls__BIN	WGS	0.905027	0.883552	0.927024	3.81E-16	0.249759	IMP, WES, WGS	CLEC16A	ENSG00000038532	intronic
16:11544605:G:A	30730_Gamma_glutamyltransferase_inst_mean__RINT	IMP	0.0261941	0.0189908	0.0333974	1.02E-12	0.307546	IMP, WGS	LITAF	ENSG00000189067	downstream
16:11862261:T:A	3581_Age_at_menopause_last_menstrual_period_inst_mean__RINT	WGS	0.0448003	0.0321423	0.0574583	4.01E-12	0.383874	IMP, WES, WGS			intergenic
16:1293685:C:A	30050_Mean_corpuscular_haemoglobin_inst_mean__RINT	IMP	-0.766107	-0.972914	-0.5593	3.85E-13	0.000278495	IMP, WGS			intergenic
16:15056648:C:A	30870_Triglycerides_inst_mean__RINT	IMP	-0.027474	-0.0350143	-0.0199337	9.24E-13	0.293406	IMP, WGS	NTAN1	ENSG00000157045	upstream
16:15818687:T:C	102_Pulse_rate_automated_reading_inst_mean__RINT	IMP	0.0317506	0.0237831	0.039718	5.69E-15	0.31685	IMP, WGS	MYH11	ENSG00000133392	intronic
16:16138281:C:T	30810_Phosphate_inst_mean__RINT	IMP	0.148595	0.113259	0.18393	1.69E-16	0.011386	IMP, WES, WGS	ABCC1	ENSG00000103222	intronic
16:162650:C:T	30250_Reticulocyte_count_inst_mean__RINT	IMP	-0.0628586	-0.0747502	-0.050967	3.76E-25	0.0992866	IMP, WES, WGS	HBM	ENSG00000206177	upstream
16:182397:AGAGT:A	30010_Red_blood_cell_erythrocyte_count_inst_mean__RINT	WGS	0.672935	0.591869	0.754001	1.62E-59	0.00134266	IMP, WES, WGS	HBA1	ENSG00000206172	downstream
16:182397:AGAGT:A	30040_Mean_corpuscular_volume_inst_mean__RINT	WGS	-1.31035	-1.40116	-1.21955	5.43E-176	0.00134266	IMP, WES, WGS	HBA1	ENSG00000206172	downstream
16:182397:AGAGT:A	30050_Mean_corpuscular_haemoglobin_inst_mean__RINT	WGS	-1.45118	-1.54143	-1.36094	5.24E-218	0.00134267	IMP, WES, WGS	HBA1	ENSG00000206172	downstream
16:19893022:A:T	23104_Body_mass_index_BMI_inst_mean__RINT	IMP	-0.0386458	-0.0488035	-0.0284881	8.86E-14	0.141741	IMP, WES, WGS			intergenic
16:19922189:G:T	23106_Impedance_of_whole_body_inst_mean__RINT	WGS	0.0341106	0.0264426	0.0417786	2.81E-18	0.140767	IMP, WES, WGS			intergenic
16:200185:G:A	30020_Haemoglobin_concentration_inst_mean__RINT	WGS	-0.31128	-0.389032	-0.233529	4.27E-15	0.0012955	WGS	LUC7L	ENSG00000007392	intronic
16:20381010:G:A	30670_Urea_inst_mean__RINT	WGS	-0.0338946	-0.0426982	-0.025091	4.49E-14	0.195008	IMP, WGS	PDILT	ENSG00000169340	intronic
16:20381010:G:A	30700_Creatinine_inst_mean__RINT	WGS	-0.0613382	-0.0686219	-0.0540544	3.36E-61	0.195021	IMP, WES, WGS	PDILT	ENSG00000169340	intronic
16:20381010:G:A	30720_Cystatin_C_inst_mean__RINT	WGS	-0.0524526	-0.0603775	-0.0445277	1.75E-38	0.195047	IMP, WES, WGS	PDILT	ENSG00000169340	intronic
16:2104536:G:A	30730_Gamma_glutamyltransferase_inst_mean__RINT	WES	-0.109337	-0.133244	-0.0854301	3.14E-19	0.019218	IMP, WES, WGS	PKD1	ENSG00000008710	missense
16:2160451:A:G	30610_Alkaline_phosphatase_inst_mean__RINT	IMP	-0.0458759	-0.0585427	-0.0332091	1.26E-12	0.0731991	IMP, WGS	TRAF7	ENSG00000131653	intronic
16:2215070:C:G	23105_Basal_metabolic_rate_inst_mean__RINT	IMP	0.017804	0.0127959	0.022812	3.22E-12	0.288591	IMP, WES, WGS	BRICD5	ENSG00000182685	upstream
16:2218736:A:G	50_Standing_height_inst_mean__RINT	WGS	0.0218721	0.016794	0.0269502	3.12E-17	0.262337	IMP, WES, WGS	E4F1	ENSG00000167967	upstream
16:227400:G:A	30260_Mean_reticulocyte_volume_inst_mean__RINT	WGS	-0.282171	-0.325223	-0.23912	9.05E-38	0.00663577	IMP, WES, WGS	LUC7L	ENSG00000007392	intronic
16:24539609:A:G	23106_Impedance_of_whole_body_inst_mean__RINT	WGS	0.0223587	0.0161058	0.0286116	2.41E-12	0.76342	IMP, WGS	RBBP6	ENSG00000122257	5_prime_UTR
16:260244:G:A	30740_Glucose_inst_mean__RINT	WES	-0.0381604	-0.0487406	-0.0275801	1.56E-12	0.150967	IMP, WES, WGS	FAM234A	ENSG00000167930	intronic
16:27345077:C:T	30150_Eosinophill_count_inst_mean__RINT	IMP	0.0311857	0.0238899	0.0384815	5.39E-17	0.362821	IMP, WES, WGS	IL4R	ENSG00000077238	intronic
16:2788273:T:C	30150_Eosinophill_count_inst_mean__RINT	WGS	-0.0292577	-0.0373758	-0.0211397	1.62E-12	0.755171	IMP, WES, WGS	PRSS33	ENSG00000103355	upstream
16:28495107:C:T	30080_Platelet_count_inst_mean__RINT	WGS	0.0641119	0.0542719	0.0739519	2.41E-37	0.13135	IMP, WES, WGS	APOBR	ENSG00000184730	synonymous
16:28527319:A:G	30010_Red_blood_cell_erythrocyte_count_inst_mean__RINT	WGS	-0.0217938	-0.02789	-0.0156976	2.44E-12	0.380478	IMP, WES, WGS			intergenic
16:28859870:C:G	23124_Arm_fat_mass_left_inst_mean__RINT	WGS	0.0245478	0.017822	0.0312735	8.46E-13	0.415586	IMP, WES, WGS	SH2B1	ENSG00000178188	upstream
16:28859870:C:G	49_Hip_circumference_inst_mean__RINT	WGS	0.027776	0.0209262	0.0346258	1.90E-15	0.415649	IMP, WES, WGS	SH2B1	ENSG00000178188	upstream
16:28882088:T:C	23099_Body_fat_percentage_inst_mean__RINT	WGS	0.0202085	0.014762	0.0256549	3.54E-13	0.399742	IMP, WES, WGS	ATP2A1	ENSG00000196296	intronic
16:28882088:T:C	23128_Trunk_fat_mass_inst_mean__RINT	WGS	0.0288286	0.0216352	0.036022	4.00E-15	0.399796	IMP, WES, WGS	ATP2A1	ENSG00000196296	intronic
16:28882088:T:C	48_Waist_circumference_inst_mean__RINT	WGS	0.0235848	0.0172073	0.0299623	4.22E-13	0.399872	IMP, WES, WGS	ATP2A1	ENSG00000196296	intronic
16:29923433:T:A	23098_Weight_inst_mean__RINT	WGS	0.0242321	0.0180216	0.0304426	2.05E-14	0.548609	IMP, WES, WGS	KCTD13	ENSG00000174943	intronic
16:29923433:T:A	49_Hip_circumference_inst_mean__RINT	WGS	0.0252886	0.0181961	0.0323811	2.78E-12	0.54881	IMP, WES, WGS	KCTD13	ENSG00000174943	intronic
16:30007399:C:T	23106_Impedance_of_whole_body_inst_mean__RINT	IMP	-0.0203407	-0.0258005	-0.0148808	2.84E-13	0.398133	IMP, WES, WGS	DOC2A	ENSG00000149927	intronic
16:30045827:C:T	23105_Basal_metabolic_rate_inst_mean__RINT	WGS	0.0197679	0.0151635	0.0243723	3.94E-17	0.401438	IMP, WES, WGS			intergenic
16:30083915:C:T	30150_Eosinophill_count_inst_mean__RINT	WGS	-0.0264135	-0.0334058	-0.0194212	1.32E-13	0.469325	IMP, WES, WGS	PPP4C	ENSG00000149923	intronic
16:30091839:C:A	30010_Red_blood_cell_erythrocyte_count_inst_mean__RINT	WGS	0.0352903	0.029236	0.0413446	3.15E-30	0.402388	IMP, WES, WGS	TBX6	ENSG00000149922	intronic
16:30091839:C:A	30040_Mean_corpuscular_volume_inst_mean__RINT	WGS	-0.0379264	-0.0447078	-0.0311449	5.86E-28	0.402388	IMP, WES, WGS	TBX6	ENSG00000149922	intronic
16:30091839:C:A	30050_Mean_corpuscular_haemoglobin_inst_mean__RINT	WGS	-0.0355177	-0.0422578	-0.0287775	5.25E-25	0.402391	IMP, WES, WGS	TBX6	ENSG00000149922	intronic
16:30091839:C:A	30260_Mean_reticulocyte_volume_inst_mean__RINT	WGS	-0.0337004	-0.0408352	-0.0265656	2.09E-20	0.402158	IMP, WES, WGS	TBX6	ENSG00000149922	intronic
16:30474072:G:C	30000_White_blood_cell_leukocyte_count_inst_mean__RINT	IMP	0.0294841	0.0223978	0.0365705	3.50E-16	0.513716	IMP, WES, WGS	ITGAL	ENSG00000005844	intronic
16:30474072:G:C	30120_Lymphocyte_count_inst_mean__RINT	WGS	0.0454682	0.0384155	0.0525208	1.34E-36	0.516461	IMP, WES, WGS	ITGAL	ENSG00000005844	intronic
16:31029816:G:A	30770_IGF_1_inst_mean__RINT	WGS	-0.0357226	-0.0427984	-0.0286468	4.37E-23	0.369385	IMP, WES, WGS	STX4	ENSG00000103496	upstream
16:31097969:G:T	30260_Mean_reticulocyte_volume_inst_mean__RINT	IMP	0.0277162	0.0205138	0.0349186	4.62E-14	0.378167	IMP, WES, WGS	AC135050.2	ENSG00000255439	upstream
16:31393250:T:C	30750_Glycated_haemoglobin_HbA1c_inst_mean__RINT	WGS	-0.0256514	-0.0323577	-0.0189451	6.54E-14	0.443931	IMP, WGS	ITGAD	ENSG00000156886	upstream
16:323802:A:C	30750_Glycated_haemoglobin_HbA1c_inst_mean__RINT	IMP	0.699422	0.525122	0.873722	3.70E-15	0.000408988	IMP, WGS	AXIN1	ENSG00000103126	intronic
16:360178:G:A	3146_Speed_of_sound_through_heel_inst_mean__RINT	WGS	-0.0980577	-0.118164	-0.0779511	1.19E-21	0.0504872	IMP, WGS			intergenic
16:360178:G:A	3148_Heel_bone_mineral_density_BMD_inst_mean__RINT	WGS	-0.1004	-0.120295	-0.080504	4.57E-23	0.0504916	IMP, WGS			intergenic
16:3964281:C:G	23116_Leg_fat_mass_left_inst_mean__RINT	WGS	0.020451	0.0147424	0.0261596	2.19E-12	0.615031	IMP, WES, WGS	ADCY9	ENSG00000162104	3_prime_UTR
16:3966675:A:G	30810_Phosphate_inst_mean__RINT	WGS	-0.0384223	-0.0486417	-0.0282028	1.72E-13	0.845898	IMP, WES, WGS	ADCY9	ENSG00000162104	synonymous
16:3972702:G:A	23098_Weight_inst_mean__RINT	IMP	-0.0313438	-0.0386892	-0.0239985	6.09E-17	0.23209	IMP, WES, WGS	ADCY9	ENSG00000162104	intronic
16:3972702:G:A	23104_Body_mass_index_BMI_inst_mean__RINT	IMP	-0.0297197	-0.0380867	-0.0213526	3.36E-12	0.23209	IMP, WES, WGS	ADCY9	ENSG00000162104	intronic
16:3972702:G:A	23124_Arm_fat_mass_left_inst_mean__RINT	IMP	-0.0298225	-0.0380601	-0.021585	1.29E-12	0.232103	IMP, WES, WGS	ADCY9	ENSG00000162104	intronic
16:3972702:G:A	49_Hip_circumference_inst_mean__RINT	IMP	-0.0324767	-0.0408661	-0.0240873	3.27E-14	0.23228	IMP, WES, WGS	ADCY9	ENSG00000162104	intronic
16:3973552:G:A	23105_Basal_metabolic_rate_inst_mean__RINT	IMP	0.0241096	0.0188776	0.0293416	1.69E-19	0.740005	IMP, WES, WGS	ADCY9	ENSG00000162104	intronic
16:4245907:C:T	30050_Mean_corpuscular_haemoglobin_inst_mean__RINT	IMP	0.0436132	0.0312401	0.0559863	4.90E-12	0.0790249	IMP, WGS	SRL	ENSG00000185739	upstream
16:4246985:G:A	30040_Mean_corpuscular_volume_inst_mean__RINT	WGS	0.0439003	0.0316001	0.0562006	2.65E-12	0.0793912	IMP, WGS	SRL	ENSG00000185739	upstream
16:474961:CATT:C	30080_Platelet_count_inst_mean__RINT	IMP	0.046147	0.0336672	0.0586268	4.25E-13	0.0774617	IMP, WES, WGS	RAB11FIP3	ENSG00000090565	intronic
16:51402971:A:G	30710_C_reactive_protein_inst_mean__RINT	IMP	-0.123519	-0.136998	-0.11004	3.95E-72	0.0739523	IMP, WES, WGS			intergenic
16:51402971:A:G	30730_Gamma_glutamyltransferase_inst_mean__RINT	WGS	0.0490594	0.03647	0.0616487	2.21E-14	0.0738119	IMP, WGS			intergenic
16:51721460:C:T	30700_Creatinine_inst_mean__RINT	IMP	0.0260036	0.0190679	0.0329393	2.01E-13	0.221817	IMP, WGS			intergenic
16:51728897:A:AGAT	30720_Cystatin_C_inst_mean__RINT	IMP	-0.0228104	-0.0291436	-0.0164772	1.67E-12	0.445772	IMP, WGS			intergenic
16:51745279:GA:G	3146_Speed_of_sound_through_heel_inst_mean__RINT	WGS	-0.0332772	-0.0421348	-0.0244196	1.79E-13	0.442033	IMP, WGS			intergenic
16:51870070:C:A	3148_Heel_bone_mineral_density_BMD_inst_mean__RINT	WGS	-0.0719994	-0.0893295	-0.0546693	3.86E-16	0.0675726	IMP, WGS			intergenic
16:53447500:A:G	50_Standing_height_inst_mean__RINT	WGS	0.019357	0.0144799	0.0242342	7.32E-15	0.300738	IMP, WES, WGS	RBL2	ENSG00000103479	intronic
16:53769311:G:A	23105_Basal_metabolic_rate_inst_mean__RINT	WGS	0.0418999	0.0373093	0.0464905	1.43E-71	0.404218	IMP, WES, WGS	FTO	ENSG00000140718	intronic
16:53769311:G:A	RGC_TAG_Severe_Obesity__BIN	WGS	1.38735	1.30993	1.46935	5.42E-29	0.390185	IMP, WGS	FTO	ENSG00000140718	intronic
16:53769662:T:A	23106_Impedance_of_whole_body_inst_mean__RINT	IMP	-0.047046	-0.0524923	-0.0415998	2.67E-64	0.402273	IMP, WGS	FTO	ENSG00000140718	intronic
16:53769662:T:A	RGC_T2D_New_CC__BIN	WGS	1.1193	1.08563	1.15401	4.73E-13	0.404045	IMP, WGS	FTO	ENSG00000140718	intronic
16:53772541:A:G	23116_Leg_fat_mass_left_inst_mean__RINT	IMP	0.0549032	0.0492206	0.0605857	5.71E-80	0.403158	IMP, WGS	FTO	ENSG00000140718	intronic
16:53772541:A:G	23098_Weight_inst_mean__RINT	WGS	0.0639797	0.0577065	0.070253	6.83E-89	0.40524	IMP, WGS	FTO	ENSG00000140718	intronic
16:53772541:A:G	23099_Body_fat_percentage_inst_mean__RINT	WGS	0.044034	0.0385783	0.0494896	2.29E-56	0.405269	IMP, WGS	FTO	ENSG00000140718	intronic
16:53772541:A:G	23104_Body_mass_index_BMI_inst_mean__RINT	WGS	0.0756888	0.068543	0.0828347	9.96E-96	0.40524	IMP, WGS	FTO	ENSG00000140718	intronic
16:53772541:A:G	23124_Arm_fat_mass_left_inst_mean__RINT	WGS	0.0706843	0.063649	0.0777197	2.53E-86	0.405243	IMP, WGS	FTO	ENSG00000140718	intronic
16:53772541:A:G	23128_Trunk_fat_mass_inst_mean__RINT	WGS	0.0651995	0.0579931	0.072406	2.35E-70	0.405263	IMP, WGS	FTO	ENSG00000140718	intronic
16:53772541:A:G	3143_Ankle_spacing_width_inst_mean__RINT	WGS	0.0370081	0.0289955	0.0450207	1.40E-19	0.404811	IMP, WGS	FTO	ENSG00000140718	intronic
16:53772541:A:G	48_Waist_circumference_inst_mean__RINT	WGS	0.06115	0.0547584	0.0675417	1.89E-78	0.405096	IMP, WGS	FTO	ENSG00000140718	intronic
16:53772541:A:G	49_Hip_circumference_inst_mean__RINT	WGS	0.0622687	0.055101	0.0694363	5.17E-65	0.405093	IMP, WGS	FTO	ENSG00000140718	intronic
16:53772541:A:G	RGC_TAG_Obesity__BIN	WGS	1.2359	1.20959	1.26279	6.61E-83	0.406461	IMP, WGS	FTO	ENSG00000140718	intronic
16:53775211:C:T	RGC_OralDiabetes_Med__BIN	WGS	1.20668	1.15328	1.26255	4.09E-16	0.405227	IMP, WGS	FTO	ENSG00000140718	intronic
16:53775335:G:A	30750_Glycated_haemoglobin_HbA1c_inst_mean__RINT	IMP	0.0243477	0.0176186	0.0310768	1.33E-12	0.424479	IMP, WGS	FTO	ENSG00000140718	intronic
16:53790314:A:G	RGC_Metformin_Med__BIN	WGS	1.21457	1.15867	1.27316	6.16E-16	0.411549	IMP, WGS	FTO	ENSG00000140718	intronic
16:54384111:G:A	30650_Aspartate_aminotransferase_inst_mean__RINT	IMP	0.0266514	0.0192953	0.0340076	1.24E-12	0.33144	IMP, WGS			intergenic
16:56951227:A:G	30760_HDL_cholesterol_inst_mean__RINT	WGS	0.14496	0.138132	0.151789	2.23E-307	0.606226	IMP, WES, WGS			intergenic
16:56951602:G:A	30630_Apolipoprotein_A_inst_mean__RINT	WGS	0.152029	0.14465	0.159408	2.23E-307	0.311541	IMP, WES, WGS			intergenic
16:56953103:C:T	30870_Triglycerides_inst_mean__RINT	IMP	-0.0321705	-0.0395183	-0.0248226	9.39E-18	0.32134	IMP, WES, WGS			intergenic
16:56954132:C:T	30640_Apolipoprotein_B_inst_mean__RINT	WGS	-0.0512729	-0.0586	-0.0439458	8.23E-43	0.332106	IMP, WES, WGS			intergenic
16:56954132:C:T	30780_LDL_direct_inst_mean__RINT	WGS	-0.035761	-0.0431833	-0.0283387	3.62E-21	0.332036	IMP, WES, WGS			intergenic
16:56960616:C:T	30790_Lipoprotein_A_inst_mean__RINT	WGS	-0.0287496	-0.0353836	-0.0221157	2.00E-17	0.321887	IMP, WES, WGS	CETP	ENSG00000087237	upstream
16:56972678:C:T	30690_Cholesterol_inst_mean__RINT	WGS	-0.0554115	-0.0644009	-0.046422	1.33E-33	0.178686	IMP, WES, WGS	CETP	ENSG00000087237	intronic
16:58718562:C:T	30650_Aspartate_aminotransferase_inst_mean__RINT	WGS	-0.0644641	-0.0768361	-0.0520922	1.74E-24	0.0837244	IMP, WES, WGS	GOT2	ENSG00000125166	missense
16:67048241:CCAAA:C	3146_Speed_of_sound_through_heel_inst_mean__RINT	IMP	-0.0995665	-0.126888	-0.0722453	9.15E-13	0.0267141	IMP, WES, WGS	CBFB	ENSG00000067955	intronic
16:67048241:CCAAA:C	3148_Heel_bone_mineral_density_BMD_inst_mean__RINT	IMP	-0.102703	-0.129738	-0.0756668	9.66E-14	0.026714	IMP, WES, WGS	CBFB	ENSG00000067955	intronic
16:67198781:A:G	30040_Mean_corpuscular_volume_inst_mean__RINT	WGS	0.0550174	0.0412083	0.0688266	5.78E-15	0.0616427	IMP, WES, WGS	E2F4	ENSG00000205250	3_prime_UTR
16:67205773:G:A	30260_Mean_reticulocyte_volume_inst_mean__RINT	WGS	0.0575229	0.0429839	0.0720619	8.87E-15	0.0615162	IMP, WES, WGS	ELMO3	ENSG00000102890	downstream
16:67656785:C:T	30630_Apolipoprotein_A_inst_mean__RINT	WGS	-0.696678	-0.8253	-0.568055	2.51E-26	0.000704625	IMP, WES, WGS	CARMIL2	ENSG00000159753	intronic
16:67656785:C:T	30760_HDL_cholesterol_inst_mean__RINT	WGS	-0.734512	-0.860715	-0.608309	3.85E-30	0.000700974	IMP, WES, WGS	CARMIL2	ENSG00000159753	intronic
16:67955620:T:C	30010_Red_blood_cell_erythrocyte_count_inst_mean__RINT	WGS	0.0280825	0.0202208	0.0359443	2.54E-12	0.172695	IMP, WES, WGS	SLC12A4	ENSG00000124067	intronic
16:68664983:C:T	30050_Mean_corpuscular_haemoglobin_inst_mean__RINT	WGS	-0.029221	-0.0369262	-0.0215159	1.06E-13	0.243833	IMP, WES, WGS	CDH3	ENSG00000062038	intronic
16:68722547:C:T	30750_Glycated_haemoglobin_HbA1c_inst_mean__RINT	WGS	-0.0241921	-0.0309528	-0.0174313	2.33E-12	0.58659	IMP, WES, WGS			intergenic
16:68784806:CT:C	30250_Reticulocyte_count_inst_mean__RINT	WGS	-0.0299795	-0.0377677	-0.0221913	4.54E-14	0.293184	IMP, WES, WGS	CDH1	ENSG00000039068	intronic
16:69518882:G:C	30880_Urate_inst_mean__RINT	IMP	-0.029898	-0.0370691	-0.022727	3.04E-16	0.771581	IMP, WGS			intergenic
16:69729377:C:T	30720_Cystatin_C_inst_mean__RINT	WGS	0.0311697	0.0227979	0.0395415	2.94E-13	0.169195	IMP, WGS	NQO1	ENSG00000181019	upstream
16:72045090:TG:T	30640_Apolipoprotein_B_inst_mean__RINT	IMP	0.0571102	0.0481869	0.0660334	4.28E-36	0.183518	IMP, WES, WGS			intergenic
16:72045090:TG:T	30780_LDL_direct_inst_mean__RINT	IMP	0.0581743	0.049134	0.0672146	1.80E-36	0.183455	IMP, WES, WGS			intergenic
16:72045090:TG:T	30600_Albumin_inst_mean__RINT	WGS	0.0375263	0.0279342	0.0471185	1.75E-14	0.184368	IMP, WES, WGS			intergenic
16:72045090:TG:T	30690_Cholesterol_inst_mean__RINT	WGS	0.0557369	0.0468681	0.0646057	7.29E-35	0.184034	IMP, WES, WGS			intergenic
16:72063928:C:T	30870_Triglycerides_inst_mean__RINT	WGS	0.0306597	0.0219787	0.0393408	4.45E-12	0.189615	IMP, WES, WGS	HPR	ENSG00000261701	intronic
16:72110275:T:C	30610_Alkaline_phosphatase_inst_mean__RINT	WGS	0.0456609	0.0372645	0.0540573	1.59E-26	0.18178	IMP, WES, WGS	DHX38	ENSG00000140829	intronic
16:72990377:C:T	30680_Calcium_inst_mean__RINT	WGS	0.0312799	0.0233599	0.0391999	9.88E-15	0.346428	IMP, WGS	ZFHX3	ENSG00000140836	intronic
16:733864:C:A	50_Standing_height_inst_mean__RINT	IMP	0.025292	0.0199825	0.0306016	9.98E-21	0.23276	IMP, WES, WGS	CIAO3	ENSG00000103245	intronic
16:7409346:T:A	2217_Age_started_wearing_glasses_or_contact_lenses_inst_mean__RINT	WGS	-0.0323452	-0.0403422	-0.0243481	2.24E-15	0.366969	IMP, WGS	RBFOX1	ENSG00000078328	intronic
16:7410698:A:G	RGC_MeanSphericalEquivalent__RINT	WGS	-0.0691095	-0.084622	-0.053597	2.51E-18	0.367842	IMP, WGS	RBFOX1	ENSG00000078328	intronic
16:7410698:A:G	RGC_MeanSphericalEquivalent_started_wearing_glasses_contacts_before_40__RINT	WGS	-0.0880736	-0.111024	-0.0651235	5.41E-14	0.376225	IMP, WGS	RBFOX1	ENSG00000078328	intronic
16:7412044:C:G	5084_Spherical_power_right_inst_mean__RINT	WGS	-0.0692731	-0.0846643	-0.053882	1.13E-18	0.385593	IMP, WGS	RBFOX1	ENSG00000078328	intronic
16:79706644:G:C	30810_Phosphate_inst_mean__RINT	IMP	-0.0344479	-0.0424693	-0.0264266	3.86E-17	0.311699	IMP, WGS			intergenic
16:79721549:G:A	30610_Alkaline_phosphatase_inst_mean__RINT	WGS	0.0462032	0.0391381	0.0532683	1.31E-37	0.303916	IMP, WGS			intergenic
16:79721549:G:A	30880_Urate_inst_mean__RINT	WGS	-0.0293439	-0.0357822	-0.0229055	4.15E-19	0.303857	IMP, WGS			intergenic
16:80463444:G:C	30620_Alanine_aminotransferase_inst_mean__RINT	WGS	-0.0284664	-0.036057	-0.0208757	1.98E-13	0.728062	IMP, WGS			intergenic
16:80463444:G:C	30730_Gamma_glutamyltransferase_inst_mean__RINT	WGS	-0.0504599	-0.0578303	-0.0430896	4.71E-41	0.728086	IMP, WGS			intergenic
16:81501185:T:C	30760_HDL_cholesterol_inst_mean__RINT	IMP	0.0348188	0.0275247	0.042113	8.29E-21	0.699691	IMP, WGS	CMIP	ENSG00000153815	intronic
16:81501185:T:C	30870_Triglycerides_inst_mean__RINT	WGS	-0.0272634	-0.0347048	-0.0198219	6.93E-13	0.699721	IMP, WGS	CMIP	ENSG00000153815	intronic
16:81557891:T:C	30770_IGF_1_inst_mean__RINT	IMP	0.0272796	0.0202639	0.0342952	2.52E-14	0.58949	IMP, WGS	CMIP	ENSG00000153815	intronic
16:81581287:G:A	30850_Testosterone_inst_mean__RINT	IMP	-0.0167682	-0.0215161	-0.0120203	4.45E-12	0.524614	IMP, WGS	CMIP	ENSG00000153815	intronic
16:83946924:C:G	30770_IGF_1_inst_mean__RINT	IMP	-0.0266729	-0.0336357	-0.01971	6.00E-14	0.446102	IMP, WGS			intergenic
16:83946924:C:G	30830_SHBG_inst_mean__RINT	IMP	0.0255923	0.0189342	0.0322504	4.93E-14	0.446394	IMP, WGS			intergenic
16:83946924:C:G	30610_Alkaline_phosphatase_inst_mean__RINT	WGS	-0.0283771	-0.0349178	-0.0218364	1.84E-17	0.449652	IMP, WGS			intergenic
16:84549359:C:T	30000_White_blood_cell_leukocyte_count_inst_mean__RINT	WGS	0.0321909	0.0237341	0.0406476	8.61E-14	0.22069	IMP, WGS			intergenic
16:84549359:C:T	30120_Lymphocyte_count_inst_mean__RINT	WGS	0.0359912	0.0274927	0.0444897	1.04E-16	0.220672	IMP, WGS			intergenic
16:85382232:T:C	30080_Platelet_count_inst_mean__RINT	WGS	-0.0395716	-0.0496117	-0.0295314	1.12E-14	0.876358	IMP, WGS			intergenic
16:85895015:A:T	30130_Monocyte_count_inst_mean__RINT	WGS	-0.0849439	-0.0918361	-0.0780517	6.48E-129	0.422952	IMP, WES, WGS	IRF8	ENSG00000140968	upstream
16:85901967:T:C	30140_Neutrophill_count_inst_mean__RINT	WGS	0.037903	0.0285582	0.0472477	1.87E-15	0.170125	IMP, WES, WGS	IRF8	ENSG00000140968	intronic
16:86681109:G:C	3146_Speed_of_sound_through_heel_inst_mean__RINT	WGS	-0.0447885	-0.0560473	-0.0335296	6.35E-15	0.18714	IMP, WGS			intergenic
16:86681109:G:C	3148_Heel_bone_mineral_density_BMD_inst_mean__RINT	WGS	-0.0439258	-0.0550677	-0.032784	1.10E-14	0.187109	IMP, WGS			intergenic
16:87852884:C:T	30040_Mean_corpuscular_volume_inst_mean__RINT	WGS	0.0332785	0.0254312	0.0411257	9.43E-17	0.235075	IMP, WGS	SLC7A5	ENSG00000103257	intronic
16:87852884:C:T	30050_Mean_corpuscular_haemoglobin_inst_mean__RINT	WGS	0.0335062	0.0257068	0.0413056	3.76E-17	0.235076	IMP, WGS	SLC7A5	ENSG00000103257	intronic
16:87852884:C:T	30260_Mean_reticulocyte_volume_inst_mean__RINT	WGS	0.0374436	0.0291905	0.0456967	5.99E-19	0.235244	IMP, WES, WGS	SLC7A5	ENSG00000103257	intronic
16:88048962:G:C	30830_SHBG_inst_mean__RINT	IMP	0.024215	0.0175717	0.0308582	9.06E-13	0.438768	IMP, WGS	BANP	ENSG00000172530	intronic
16:88292560:C:T	5256_Corneal_hysteresis_right_inst_mean__RINT	WGS	-0.0942654	-0.110256	-0.078275	7.03E-31	0.33259	IMP, WGS			intergenic
16:88454044:A:C	30680_Calcium_inst_mean__RINT	WGS	-0.0325063	-0.0400807	-0.0249318	4.05E-17	0.442032	IMP, WGS	ZFPM1	ENSG00000179588	intronic
16:88490243:G:A	30080_Platelet_count_inst_mean__RINT	IMP	0.0503112	0.0399669	0.0606556	1.53E-21	0.12296	IMP, WGS	ZFPM1	ENSG00000179588	intronic
16:88504160:A:G	30150_Eosinophill_count_inst_mean__RINT	WGS	0.0315475	0.0235951	0.0395	7.53E-15	0.259908	IMP, WGS	ZFPM1	ENSG00000179588	intronic
16:88710856:G:C	30250_Reticulocyte_count_inst_mean__RINT	IMP	0.374912	0.28461	0.465215	4.04E-16	0.00160479	IMP, WES, WGS	CTU2	ENSG00000174177	intronic
16:88717174:ATCT:A	30750_Glycated_haemoglobin_HbA1c_inst_mean__RINT	WGS	-1.25092	-1.42122	-1.08063	5.39E-47	0.00038694	IMP, WES, WGS	PIEZO1	ENSG00000103335	inframe_indel
16:88738516:TC:T	50_Standing_height_inst_mean__RINT	IMP	0.0241968	0.0193642	0.0290294	9.84E-23	0.674995	IMP, WES, WGS	PIEZO1	ENSG00000103335	intronic
16:88792238:T:G	30010_Red_blood_cell_erythrocyte_count_inst_mean__RINT	IMP	-0.030001	-0.0360653	-0.0239367	3.13E-22	0.57718	IMP, WES, WGS			intergenic
16:88792238:T:G	30030_Haematocrit_percentage_inst_mean__RINT	IMP	-0.0252955	-0.0312173	-0.0193737	5.66E-17	0.57718	IMP, WES, WGS			intergenic
16:88792238:T:G	30020_Haemoglobin_concentration_inst_mean__RINT	WGS	-0.0355601	-0.0412446	-0.0298756	1.47E-34	0.581424	IMP, WES, WGS			intergenic
16:88977046:T:C	30050_Mean_corpuscular_haemoglobin_inst_mean__RINT	WGS	-0.0469489	-0.0599456	-0.0339522	1.44E-12	0.0694089	IMP, WGS	CBFA2T3	ENSG00000129993	5_prime_UTR
16:89641595:T:A	30700_Creatinine_inst_mean__RINT	WGS	0.0209637	0.0151198	0.0268077	2.05E-12	0.424046	IMP, WES, WGS	CHMP1A	ENSG00000131165	downstream
16:89718834:C:T	30040_Mean_corpuscular_volume_inst_mean__RINT	IMP	0.0247389	0.0179356	0.0315422	1.03E-12	0.405177	IMP, WES, WGS	VPS9D1	ENSG00000075399	intronic
16:89760315:G:A	30720_Cystatin_C_inst_mean__RINT	IMP	-0.0225102	-0.0287893	-0.0162312	2.12E-12	0.515292	IMP, WGS	FANCA	ENSG00000187741	intronic
16:89778702:A:T	30260_Mean_reticulocyte_volume_inst_mean__RINT	WES	-0.0385572	-0.0456434	-0.031471	1.49E-26	0.402902	IMP, WES, WGS	FANCA	ENSG00000187741	intronic
17:10127866:A:G	5263_Intra_ocular_pressure_Goldmann_correlated_left_inst_mean__RINT	WGS	-0.0685577	-0.0843559	-0.0527594	1.81E-17	0.376327	IMP, WGS	GAS7	ENSG00000007237	intronic
17:15230689:C:T	102_Pulse_rate_automated_reading_inst_mean__RINT	IMP	0.0526599	0.0387202	0.0665996	1.32E-13	0.075001	IMP, WGS	PMP22	ENSG00000109099	3_prime_UTR
17:15969961:T:C	30770_IGF_1_inst_mean__RINT	IMP	-0.0262249	-0.0331322	-0.0193176	9.97E-14	0.52727	IMP, WES, WGS	ADORA2B	ENSG00000170425	intronic
17:16271192:C:G	30140_Neutrophill_count_inst_mean__RINT	WGS	-0.0328586	-0.0399286	-0.0257886	8.30E-20	0.477315	IMP, WES, WGS	PIGL	ENSG00000108474	intronic
17:16939677:G:A	30860_Total_protein_inst_mean__RINT	IMP	0.112994	0.100438	0.12555	1.26E-69	0.0992716	IMP, WES, WGS	TNFRSF13B	ENSG00000240505	missense
17:16948873:A:G	30130_Monocyte_count_inst_mean__RINT	WGS	-0.187537	-0.229123	-0.14595	9.69E-19	0.00672183	IMP, WES, WGS	TNFRSF13B	ENSG00000240505	missense
17:1714968:C:T	30680_Calcium_inst_mean__RINT	IMP	0.05148	0.041746	0.0612141	3.56E-25	0.185264	IMP, WES, WGS	TLCD2	ENSG00000185561	upstream
17:1714968:C:T	30810_Phosphate_inst_mean__RINT	IMP	0.0353957	0.0258536	0.0449378	3.59E-13	0.185286	IMP, WGS	TLCD2	ENSG00000185561	upstream
17:1714968:C:T	30830_SHBG_inst_mean__RINT	IMP	0.0385096	0.0297515	0.0472677	6.81E-18	0.18525	IMP, WES, WGS	TLCD2	ENSG00000185561	upstream
17:1715069:T:C	30600_Albumin_inst_mean__RINT	WGS	0.0643481	0.0547563	0.0739398	1.73E-39	0.186373	IMP, WES, WGS	TLCD2	ENSG00000185561	upstream
17:1715069:T:C	30610_Alkaline_phosphatase_inst_mean__RINT	WGS	-0.041223	-0.049601	-0.032845	5.22E-22	0.186305	IMP, WES, WGS	TLCD2	ENSG00000185561	upstream
17:17255299:CAAAACAA:C	30260_Mean_reticulocyte_volume_inst_mean__RINT	WGS	0.0387931	0.0286459	0.0489403	6.73E-14	0.137225	IMP, WES, WGS	COPS3	ENSG00000141030	intronic
17:17842883:C:T	30750_Glycated_haemoglobin_HbA1c_inst_mean__RINT	WGS	-0.0335761	-0.0405642	-0.0265881	4.63E-21	0.648548	IMP, WES, WGS	TOM1L2	ENSG00000175662	downstream
17:18071573:G:A	30830_SHBG_inst_mean__RINT	IMP	0.028723	0.0216885	0.0357576	1.22E-15	0.610524	IMP, WES, WGS	GID4	ENSG00000141034	downstream
17:19571562:C:T	30700_Creatinine_inst_mean__RINT	WGS	0.151395	0.12479	0.177999	6.90E-29	0.0118564	IMP, WES, WGS	SLC47A1	ENSG00000142494	missense
17:19925998:T:C	30080_Platelet_count_inst_mean__RINT	WGS	0.0255679	0.0187574	0.0323784	1.87E-13	0.396469	IMP, WES, WGS	AKAP10	ENSG00000108599	intronic
17:20009397:T:C	30260_Mean_reticulocyte_volume_inst_mean__RINT	WGS	0.0391889	0.0321833	0.0461944	5.70E-28	0.527026	IMP, WES, WGS			intergenic
17:20023523:A:G	30050_Mean_corpuscular_haemoglobin_inst_mean__RINT	IMP	0.0412035	0.0345607	0.0478463	5.26E-34	0.516027	IMP, WES, WGS			intergenic
17:20062659:A:G	30040_Mean_corpuscular_volume_inst_mean__RINT	IMP	0.043026	0.0361582	0.0498937	1.17E-34	0.382549	IMP, WES, WGS			intergenic
17:2078641:G:A	30860_Total_protein_inst_mean__RINT	WGS	-0.0375863	-0.0453697	-0.0298029	2.94E-21	0.630347	IMP, WES, WGS	SMG6	ENSG00000070366	intronic
17:2112318:C:T	30000_White_blood_cell_leukocyte_count_inst_mean__RINT	WGS	-0.0307159	-0.0384994	-0.0229324	1.04E-14	0.285867	IMP, WES, WGS	SMG6	ENSG00000070366	intronic
17:2123123:GA:G	3146_Speed_of_sound_through_heel_inst_mean__RINT	WGS	0.0579703	0.0485179	0.0674227	2.78E-33	0.682106	IMP, WES, WGS	SMG6	ENSG00000070366	intronic
17:2123123:GA:G	3148_Heel_bone_mineral_density_BMD_inst_mean__RINT	WGS	0.0571704	0.0478162	0.0665245	4.59E-33	0.682133	IMP, WES, WGS	SMG6	ENSG00000070366	intronic
17:21361084:C:T	23104_Body_mass_index_BMI_inst_mean__RINT	IMP	-0.0264538	-0.0335502	-0.0193574	2.75E-13	0.451568	IMP, WGS			intergenic
17:21375977:C:T	50_Standing_height_inst_mean__RINT	WGS	0.0241405	0.0193266	0.0289544	8.47E-23	0.677868	IMP, WGS	KCNJ12	ENSG00000184185	upstream
17:2167404:G:A	30130_Monocyte_count_inst_mean__RINT	WGS	-0.0273256	-0.0348487	-0.0198025	1.09E-12	0.284051	IMP, WGS	SMG6	ENSG00000070366	intronic
17:2249963:G:C	30080_Platelet_count_inst_mean__RINT	IMP	-0.0337898	-0.0410625	-0.0265171	8.53E-20	0.69639	IMP, WES, WGS	SMG6	ENSG00000070366	intronic
17:28851743:C:T	30040_Mean_corpuscular_volume_inst_mean__RINT	IMP	0.0503879	0.0420338	0.058742	3.02E-32	0.198563	IMP, WES, WGS	ERAL1	ENSG00000132591	upstream
17:28857264:C:T	30050_Mean_corpuscular_haemoglobin_inst_mean__RINT	WGS	-0.0617159	-0.0698453	-0.0535865	4.48E-50	0.793671	IMP, WES, WGS	ERAL1	ENSG00000132591	intronic
17:28862953:C:T	30750_Glycated_haemoglobin_HbA1c_inst_mean__RINT	WGS	0.0393639	0.0311222	0.0476055	7.88E-21	0.793499	IMP, WES, WGS	ERAL1	ENSG00000132591	downstream
17:29292828:G:A	30260_Mean_reticulocyte_volume_inst_mean__RINT	IMP	-0.0595642	-0.0758039	-0.0433244	6.54E-13	0.0503132	IMP, WGS	NUFIP2	ENSG00000108256	intronic
17:29426081:T:C	30080_Platelet_count_inst_mean__RINT	WGS	-0.0668641	-0.0735316	-0.0601966	5.22E-86	0.515851	IMP, WES, WGS	TAOK1	ENSG00000160551	intronic
17:2954838:T:C	30120_Lymphocyte_count_inst_mean__RINT	WGS	-0.049698	-0.0632519	-0.0361441	6.64E-13	0.927001	IMP, WGS	RAP1GAP2	ENSG00000132359	intronic
17:29562968:T:C	50_Standing_height_inst_mean__RINT	WES	0.0220735	0.0173486	0.0267984	5.36E-20	0.656399	IMP, WES, WGS	ABHD15	ENSG00000168792	missense
17:30839284:A:G	23098_Weight_inst_mean__RINT	WGS	-0.0262248	-0.0331465	-0.0193032	1.12E-13	0.269177	IMP, WGS	ATAD5	ENSG00000176208	intronic
17:30839284:A:G	23105_Basal_metabolic_rate_inst_mean__RINT	WGS	-0.0243256	-0.0293919	-0.0192593	4.93E-21	0.26917	IMP, WES, WGS	ATAD5	ENSG00000176208	intronic
17:30884649:G:A	50_Standing_height_inst_mean__RINT	IMP	-0.0398102	-0.0448795	-0.0347409	1.85E-53	0.269618	IMP, WES, WGS	ATAD5	ENSG00000176208	intronic
17:30935755:T:C	30040_Mean_corpuscular_volume_inst_mean__RINT	IMP	0.0352327	0.0258965	0.044569	1.40E-13	0.150009	IMP, WGS	ADAP2	ENSG00000184060	intronic
17:30935755:T:C	30050_Mean_corpuscular_haemoglobin_inst_mean__RINT	IMP	0.0349605	0.0256886	0.0442323	1.47E-13	0.150003	IMP, WGS	ADAP2	ENSG00000184060	intronic
17:35557785:T:C	30080_Platelet_count_inst_mean__RINT	IMP	0.068392	0.0596054	0.0771785	1.51E-52	0.173602	IMP, WES, WGS	SLFN14	ENSG00000236320	missense
17:35575265:T:C	30250_Reticulocyte_count_inst_mean__RINT	WGS	-0.0705406	-0.077647	-0.0634342	2.63E-84	0.453428	IMP, WES, WGS	PEX12	ENSG00000108733	3_prime_UTR
17:37722912:C:A	30730_Gamma_glutamyltransferase_inst_mean__RINT	WGS	-0.0315457	-0.0397057	-0.0233857	3.54E-14	0.795871	IMP, WGS	HNF1B	ENSG00000275410	intronic
17:38769497:G:A	50_Standing_height_inst_mean__RINT	IMP	0.0169788	0.0124316	0.0215259	2.51E-13	0.558178	IMP, WGS	PIP4K2B	ENSG00000276293	3_prime_UTR
17:39307296:T:TA	30700_Creatinine_inst_mean__RINT	WGS	-0.0417653	-0.0485286	-0.035002	1.01E-33	0.238845	IMP, WES, WGS	FBXL20	ENSG00000108306	intronic
17:39613752:C:T	30260_Mean_reticulocyte_volume_inst_mean__RINT	WGS	0.0325091	0.0249005	0.0401178	5.56E-17	0.695455	IMP, WES, WGS			intergenic
17:39624043:A:T	30010_Red_blood_cell_erythrocyte_count_inst_mean__RINT	IMP	-0.0276599	-0.0343154	-0.0210044	3.78E-16	0.717325	IMP, WES, WGS	PPP1R1B	ENSG00000131771	upstream
17:39659646:G:A	30760_HDL_cholesterol_inst_mean__RINT	WES	0.0276732	0.0207656	0.0345809	4.09E-15	0.66783	IMP, WES, WGS	STARD3	ENSG00000131748	intronic
17:39709752:C:T	30610_Alkaline_phosphatase_inst_mean__RINT	WES	-0.030498	-0.0375578	-0.0234382	2.52E-17	0.691818	IMP, WES, WGS	ERBB2	ENSG00000141736	intronic
17:39851068:T:G	30120_Lymphocyte_count_inst_mean__RINT	WGS	-0.0282111	-0.0352785	-0.0211436	5.14E-15	0.488876	IMP, WES, WGS	IKZF3	ENSG00000161405	intronic
17:39893336:C:T	RGC_AllergicDiseaseCases_vs_AllergicDiseaseControls__BIN	IMP	0.899639	0.881221	0.918443	1.23E-23	0.50964	IMP, WES, WGS			intergenic
17:39911790:T:C	RGC_Asthma__BIN	IMP	1.13196	1.10735	1.15711	2.09E-28	0.482721	IMP, WES, WGS	GSDMB	ENSG00000073605	intronic
17:39912261:T:C	RGC_AsthmaCases_vs_AllergicDiseaseControls__BIN	IMP	1.14208	1.11416	1.1707	7.04E-26	0.481411	IMP, WES, WGS	GSDMB	ENSG00000073605	intronic
17:39912261:T:C	RGC_ChildhoodAsthmaCases_vs_AllergicDiseaseControls__BIN	IMP	1.34312	1.2914	1.39691	4.54E-49	0.480843	IMP, WES, WGS	GSDMB	ENSG00000073605	intronic
17:40012842:T:C	30140_Neutrophill_count_inst_mean__RINT	IMP	0.108269	0.100976	0.115563	3.97E-186	0.38451	IMP, WES, WGS	CSF3	ENSG00000108342	upstream
17:40015415:C:G	30000_White_blood_cell_leukocyte_count_inst_mean__RINT	IMP	0.0925924	0.0853191	0.0998657	2.07E-137	0.384602	IMP, WES, WGS	CSF3	ENSG00000108342	upstream
17:40438554:C:T	50_Standing_height_inst_mean__RINT	IMP	-0.0202501	-0.0248463	-0.0156539	5.86E-18	0.398162	IMP, WES, WGS	IGFBP4	ENSG00000141753	upstream
17:40608272:T:A	30150_Eosinophill_count_inst_mean__RINT	WGS	0.0902104	0.0668758	0.113545	3.53E-14	0.0230702	IMP, WGS			intergenic
17:42124635:CA:C	30600_Albumin_inst_mean__RINT	WGS	-0.0399146	-0.0487893	-0.0310398	1.20E-18	0.229974	IMP, WES, WGS	AC099811.2	ENSG00000267261	intronic
17:43721253:G:A	3146_Speed_of_sound_through_heel_inst_mean__RINT	IMP	0.0745045	0.0582218	0.0907872	3.01E-19	0.0823586	IMP, WES, WGS			intergenic
17:43721253:G:A	3148_Heel_bone_mineral_density_BMD_inst_mean__RINT	IMP	0.0755961	0.0594834	0.0917089	3.73E-20	0.0823696	IMP, WES, WGS			intergenic
17:43848758:C:T	30630_Apolipoprotein_A_inst_mean__RINT	IMP	-0.135916	-0.155282	-0.116551	4.69E-43	0.0313101	IMP, WES, WGS	CD300LG	ENSG00000161649	missense
17:43848758:C:T	30760_HDL_cholesterol_inst_mean__RINT	IMP	-0.167007	-0.18579	-0.148225	5.13E-68	0.0312608	IMP, WES, WGS	CD300LG	ENSG00000161649	missense
17:43848758:C:T	30870_Triglycerides_inst_mean__RINT	WGS	0.121775	0.102104	0.141446	7.03E-34	0.031109	IMP, WES, WGS	CD300LG	ENSG00000161649	missense
17:44251636:A:C	30050_Mean_corpuscular_haemoglobin_inst_mean__RINT	WES	-0.0273648	-0.0345464	-0.0201833	8.12E-14	0.697802	IMP, WES, WGS	SLC4A1	ENSG00000004939	intronic
17:44251636:A:C	30020_Haemoglobin_concentration_inst_mean__RINT	WGS	-0.0229257	-0.0290392	-0.0168122	1.98E-13	0.697805	IMP, WES, WGS	SLC4A1	ENSG00000004939	intronic
17:44251636:A:C	30250_Reticulocyte_count_inst_mean__RINT	WGS	-0.0592228	-0.0669422	-0.0515034	4.21E-51	0.697822	IMP, WES, WGS	SLC4A1	ENSG00000004939	intronic
17:45108124:C:G	4080_Systolic_blood_pressure_automated_reading_inst_mean__RINT	WGS	0.025432	0.0183008	0.0325633	2.75E-12	0.357781	IMP, WGS	NMT1	ENSG00000136448	3_prime_UTR
17:45145575:G:C	50_Standing_height_inst_mean__RINT	WGS	-0.0203454	-0.025124	-0.0155668	7.14E-17	0.33077	IMP, WES, WGS	HEXIM1	ENSG00000186834	upstream
17:45829360:A:C	3062_Forced_vital_capacity_FVC_inst_mean__RINT	IMP	-0.0279371	-0.0341147	-0.0217594	7.75E-19	0.222477	IMP, WES, WGS	CRHR1	ENSG00000120088	intronic
17:45829360:A:C	3063_Forced_expiratory_volume_in_1_second_FEV1_inst_mean__RINT	IMP	-0.0287422	-0.0350377	-0.0224466	3.61E-19	0.222477	IMP, WES, WGS	CRHR1	ENSG00000120088	intronic
17:46062396:C:G	30040_Mean_corpuscular_volume_inst_mean__RINT	WGS	-0.0300967	-0.037937	-0.0222565	5.32E-14	0.222176	IMP, WES, WGS	KANSL1	ENSG00000120071	intronic
17:46112489:G:A	30250_Reticulocyte_count_inst_mean__RINT	WGS	0.0403082	0.0318415	0.0487749	1.05E-20	0.223813	IMP, WES, WGS	KANSL1	ENSG00000120071	intronic
17:46186903:GT:G	30020_Haemoglobin_concentration_inst_mean__RINT	IMP	0.0374264	0.0307791	0.0440737	2.58E-28	0.233986	IMP, WES, WGS	KANSL1	ENSG00000120071	intronic
17:46186903:GT:G	30030_Haematocrit_percentage_inst_mean__RINT	IMP	0.036061	0.029189	0.0429331	8.24E-25	0.233985	IMP, WES, WGS	KANSL1	ENSG00000120071	intronic
17:46201735:A:G	30260_Mean_reticulocyte_volume_inst_mean__RINT	WGS	-0.0449381	-0.0521881	-0.0376881	5.84E-34	0.253666	IMP, WES, WGS			intergenic
17:46222498:AC:A	30010_Red_blood_cell_erythrocyte_count_inst_mean__RINT	IMP	-0.0457571	-0.052454	-0.0390602	6.77E-41	0.713952	IMP, WES, WGS			intergenic
17:46262787:GAA:G	30860_Total_protein_inst_mean__RINT	WGS	-0.0353863	-0.0443179	-0.0264548	8.14E-15	0.226777	IMP, WES, WGS			intergenic
17:46265012:G:A	30050_Mean_corpuscular_haemoglobin_inst_mean__RINT	IMP	0.0246227	0.0178431	0.0314022	1.09E-12	0.431105	IMP, WGS			intergenic
17:4632019:G:A	30150_Eosinophill_count_inst_mean__RINT	WGS	-0.156563	-0.180918	-0.132208	2.12E-36	0.0209725	IMP, WES, WGS	ALOX15	ENSG00000161905	missense
17:46622566:T:G	30150_Eosinophill_count_inst_mean__RINT	WGS	-0.0314019	-0.0398309	-0.0229729	2.84E-13	0.217082	IMP, WES, WGS	NSF	ENSG00000073969	intronic
17:46909895:C:T	30670_Urea_inst_mean__RINT	WGS	-0.0329047	-0.0402691	-0.0255403	2.00E-18	0.661027	IMP, WES, WGS			intergenic
17:4714806:A:T	30120_Lymphocyte_count_inst_mean__RINT	IMP	0.0319254	0.0237638	0.0400869	1.76E-14	0.253	IMP, WES, WGS	ARRB2	ENSG00000141480	intronic
17:47534338:T:C	30830_SHBG_inst_mean__RINT	IMP	0.036917	0.0300685	0.0437654	4.31E-26	0.513919	IMP, WES, WGS	NPEPPS	ENSG00000141279	intronic
17:47659909:A:T	30640_Apolipoprotein_B_inst_mean__RINT	WGS	-0.0351423	-0.0420395	-0.0282451	1.75E-23	0.518857	IMP, WES, WGS	KPNB1	ENSG00000108424	intronic
17:47659909:A:T	30690_Cholesterol_inst_mean__RINT	WGS	-0.0284711	-0.0353655	-0.0215766	5.79E-16	0.518796	IMP, WES, WGS	KPNB1	ENSG00000108424	intronic
17:47659909:A:T	30780_LDL_direct_inst_mean__RINT	WGS	-0.0312661	-0.0382521	-0.02428	1.76E-18	0.518764	IMP, WES, WGS	KPNB1	ENSG00000108424	intronic
17:47780835:G:T	30860_Total_protein_inst_mean__RINT	WGS	0.0486581	0.0350775	0.0622387	2.18E-12	0.0824935	IMP, WES, WGS			intergenic
17:48892013:GCCA:G	50_Standing_height_inst_mean__RINT	WGS	-0.0204492	-0.0249519	-0.0159465	5.52E-19	0.539799	IMP, WES, WGS	ATP5MC1	ENSG00000159199	upstream
17:49250821:C:T	23106_Impedance_of_whole_body_inst_mean__RINT	IMP	-0.0208133	-0.0263755	-0.0152511	2.23E-13	0.364827	IMP, WGS			intergenic
17:49291737:A:G	30870_Triglycerides_inst_mean__RINT	IMP	-0.0253667	-0.0322427	-0.0184907	4.81E-13	0.537811	IMP, WGS	ZNF652	ENSG00000198740	downstream
17:49329980:T:A	30830_SHBG_inst_mean__RINT	IMP	0.111001	0.0990137	0.122988	1.30E-73	0.0888035	IMP, WES, WGS	ZNF652	ENSG00000198740	intronic
17:49361940:G:A	30150_Eosinophill_count_inst_mean__RINT	IMP	0.03719	0.0298767	0.0445033	2.13E-23	0.360115	IMP, WGS	ZNF652	ENSG00000198740	5_prime_UTR
17:49370984:G:A	30850_Testosterone_inst_mean__RINT	WGS	-0.0177906	-0.0227048	-0.0128765	1.29E-12	0.359759	IMP, WGS			intergenic
17:4937573:G:A	30080_Platelet_count_inst_mean__RINT	WGS	0.0691132	0.0563803	0.0818462	1.97E-26	0.0738869	IMP, WES, WGS	SLC25A11	ENSG00000108528	3_prime_UTR
17:49776837:G:A	30050_Mean_corpuscular_haemoglobin_inst_mean__RINT	IMP	0.510677	0.396255	0.625099	2.18E-18	0.000925137	IMP, WGS			intergenic
17:49776837:G:A	30040_Mean_corpuscular_volume_inst_mean__RINT	WGS	0.539521	0.429129	0.649914	9.81E-22	0.000903575	IMP, WGS			intergenic
17:49776837:G:A	30260_Mean_reticulocyte_volume_inst_mean__RINT	WGS	0.570197	0.453467	0.686928	1.03E-21	0.000899016	IMP, WGS			intergenic
17:49866098:A:C	30610_Alkaline_phosphatase_inst_mean__RINT	WGS	0.0715344	0.0538729	0.089196	2.05E-15	0.0353984	IMP, WGS			intergenic
17:55287427:C:A	30880_Urate_inst_mean__RINT	IMP	-0.0310188	-0.0371345	-0.0249031	2.76E-23	0.595801	IMP, WGS	HLF	ENSG00000108924	intronic
17:56772968:A:G	50_Standing_height_inst_mean__RINT	WGS	-0.0199789	-0.0244691	-0.0154886	2.76E-18	0.509859	IMP, WGS			intergenic
17:57542294:C:A	46_Hand_grip_strength_left_inst_mean__RINT	WGS	-2.33942	-2.92977	-1.74906	8.05E-15	1.77E-05	WGS	MSI2	ENSG00000153944	intronic
17:58279141:A:G	30000_White_blood_cell_leukocyte_count_inst_mean__RINT	IMP	0.120126	0.0886472	0.151604	7.46E-14	0.0126723	IMP, WES, WGS	MPO	ENSG00000005381	missense
17:58279141:A:G	30140_Neutrophill_count_inst_mean__RINT	IMP	0.140006	0.108421	0.171591	3.69E-18	0.0126625	IMP, WES, WGS	MPO	ENSG00000005381	missense
17:58332680:A:G	30130_Monocyte_count_inst_mean__RINT	WGS	0.0377652	0.0309294	0.0446009	2.53E-27	0.442725	IMP, WES, WGS	TSPOAP1	ENSG00000005379	upstream
17:59483655:A:G	30720_Cystatin_C_inst_mean__RINT	IMP	0.0318223	0.0250045	0.03864	5.78E-20	0.310912	IMP, WES, WGS			intergenic
17:59811831:T:G	30000_White_blood_cell_leukocyte_count_inst_mean__RINT	WES	0.0270784	0.0200486	0.0341083	4.36E-14	0.554068	IMP, WES, WGS	VMP1	ENSG00000062716	intronic
17:59865224:A:G	30840_Total_bilirubin_inst_mean__RINT	IMP	-0.0267731	-0.0342293	-0.0193169	1.95E-12	0.196022	IMP, WES, WGS	TUBD1	ENSG00000108423	intronic
17:59897796:T:C	30130_Monocyte_count_inst_mean__RINT	WGS	-0.034681	-0.0415282	-0.0278338	3.17E-23	0.434734	IMP, WES, WGS	RPS6KB1	ENSG00000108443	intronic
17:60857638:T:G	30720_Cystatin_C_inst_mean__RINT	WGS	-0.0325472	-0.0414033	-0.023691	5.89E-13	0.146835	IMP, WGS	BCAS3	ENSG00000141376	intronic
17:60900121:A:T	30810_Phosphate_inst_mean__RINT	IMP	-0.0606975	-0.0712097	-0.0501852	1.08E-29	0.145944	IMP, WES, WGS	BCAS3	ENSG00000141376	intronic
17:60926022:G:A	3146_Speed_of_sound_through_heel_inst_mean__RINT	WGS	0.0605501	0.0481832	0.072917	8.29E-22	0.148776	IMP, WES, WGS	BCAS3	ENSG00000141376	intronic
17:60952768:T:C	3148_Heel_bone_mineral_density_BMD_inst_mean__RINT	WGS	0.0599439	0.0477006	0.0721871	8.30E-22	0.148668	IMP, WES, WGS	BCAS3	ENSG00000141376	intronic
17:61379228:C:T	30700_Creatinine_inst_mean__RINT	IMP	-0.0530909	-0.0607613	-0.0454204	6.38E-42	0.828791	IMP, WES, WGS	BCAS3	ENSG00000141376	intronic
17:61379228:C:T	30010_Red_blood_cell_erythrocyte_count_inst_mean__RINT	WGS	-0.0292492	-0.0371358	-0.0213626	3.62E-13	0.828477	IMP, WGS	BCAS3	ENSG00000141376	intronic
17:61379228:C:T	30020_Haemoglobin_concentration_inst_mean__RINT	WGS	-0.0298497	-0.0373018	-0.0223975	4.14E-15	0.828479	IMP, WGS	BCAS3	ENSG00000141376	intronic
17:61379228:C:T	30030_Haematocrit_percentage_inst_mean__RINT	WGS	-0.0281932	-0.0358973	-0.0204892	7.36E-13	0.828477	IMP, WGS	BCAS3	ENSG00000141376	intronic
17:61414023:A:G	50_Standing_height_inst_mean__RINT	IMP	-0.0326546	-0.0374619	-0.0278472	1.94E-40	0.6662	IMP, WES, WGS	TBX2	ENSG00000121068	downstream
17:63916341:C:T	50_Standing_height_inst_mean__RINT	WGS	0.0342991	0.0292442	0.039354	2.34E-40	0.270826	IMP, WES, WGS	AC127029.3	ENSG00000285947	downstream
17:63917810:C:T	30770_IGF_1_inst_mean__RINT	WGS	0.263137	0.228696	0.297579	1.08E-50	0.00994379	IMP, WES, WGS	AC127029.3	ENSG00000285947	missense
17:63918895:A:C	23105_Basal_metabolic_rate_inst_mean__RINT	IMP	0.0194488	0.0146942	0.0242035	1.08E-15	0.634692	IMP, WES, WGS	AC127029.3	ENSG00000285947	intronic
17:63931741:CTT:C	3062_Forced_vital_capacity_FVC_inst_mean__RINT	WGS	0.0247785	0.01888	0.030677	1.82E-16	0.255612	IMP, WES, WGS	CD79B	ENSG00000007312	intronic
17:64649458:G:T	3063_Forced_expiratory_volume_in_1_second_FEV1_inst_mean__RINT	IMP	-3.08239	-3.95332	-2.21146	4.01E-12	2.41E-05	IMP	SMURF2	ENSG00000108854	intronic
17:65560284:C:G	50_Standing_height_inst_mean__RINT	WGS	-0.0288885	-0.0353142	-0.0224627	1.24E-18	0.142075	IMP, WGS	AXIN2	ENSG00000168646	intronic
17:66228657:C:T	30080_Platelet_count_inst_mean__RINT	WGS	0.09491	0.0754845	0.114335	1.01E-21	0.0303299	IMP, WES, WGS	APOH	ENSG00000091583	intronic
17:66228657:C:T	30640_Apolipoprotein_B_inst_mean__RINT	WGS	0.0722299	0.0521805	0.0922794	1.65E-12	0.0304063	IMP, WES, WGS	APOH	ENSG00000091583	intronic
17:66228657:C:T	30790_Lipoprotein_A_inst_mean__RINT	WGS	0.0835711	0.0656412	0.101501	6.52E-20	0.0307077	IMP, WES, WGS	APOH	ENSG00000091583	intronic
17:66232877:G:C	30620_Alanine_aminotransferase_inst_mean__RINT	IMP	0.0725375	0.0526982	0.0923767	7.72E-13	0.0302885	IMP, WES, WGS	APOH	ENSG00000091583	upstream
17:66232877:G:C	30830_SHBG_inst_mean__RINT	IMP	-0.0798861	-0.0997525	-0.0600196	3.24E-15	0.0302995	IMP, WES, WGS	APOH	ENSG00000091583	upstream
17:66308933:A:G	30770_IGF_1_inst_mean__RINT	IMP	0.0824906	0.0625293	0.102452	5.51E-16	0.0302286	IMP, WES, WGS	PRKCA	ENSG00000154229	intronic
17:67583571:G:C	30670_Urea_inst_mean__RINT	WGS	-0.0310504	-0.0384197	-0.0236812	1.48E-16	0.335611	IMP, WGS	PITPNC1	ENSG00000154217	intronic
17:67896227:G:T	30730_Gamma_glutamyltransferase_inst_mean__RINT	IMP	0.03428	0.0252233	0.0433367	1.18E-13	0.160372	IMP, WES, WGS	BPTF	ENSG00000171634	intronic
17:67991393:TTAA:T	23099_Body_fat_percentage_inst_mean__RINT	WGS	-0.0236326	-0.0300962	-0.0171691	7.71E-13	0.779315	IMP, WES, WGS	C17orf58	ENSG00000186665	3_prime_UTR
17:67991393:TTAA:T	23128_Trunk_fat_mass_inst_mean__RINT	WGS	-0.0316255	-0.0401572	-0.0230938	3.72E-13	0.779309	IMP, WES, WGS	C17orf58	ENSG00000186665	3_prime_UTR
17:68025098:G:C	30150_Eosinophill_count_inst_mean__RINT	WGS	0.033171	0.0246075	0.0417346	3.15E-14	0.210638	IMP, WES, WGS			intergenic
17:68457164:C:G	30610_Alkaline_phosphatase_inst_mean__RINT	WGS	-0.0306404	-0.0384806	-0.0228003	1.86E-14	0.77882	IMP, WES, WGS	WIPI1	ENSG00000070540	intronic
17:68682159:G:A	30810_Phosphate_inst_mean__RINT	WGS	0.047079	0.0387107	0.0554473	2.85E-28	0.266463	IMP, WGS			intergenic
17:69085137:A:G	30020_Haemoglobin_concentration_inst_mean__RINT	WES	0.0857803	0.0669025	0.104658	5.29E-19	0.022517	IMP, WES, WGS	ABCA6	ENSG00000154262	missense
17:69085137:A:G	30030_Haematocrit_percentage_inst_mean__RINT	WES	0.0783857	0.0588711	0.0979003	3.47E-15	0.0225204	IMP, WES, WGS	ABCA6	ENSG00000154262	missense
17:69085137:A:G	30050_Mean_corpuscular_haemoglobin_inst_mean__RINT	WES	0.0912955	0.0691229	0.113468	7.02E-16	0.022517	IMP, WES, WGS	ABCA6	ENSG00000154262	missense
17:69085137:A:G	30680_Calcium_inst_mean__RINT	WES	-0.0974533	-0.122781	-0.072126	4.65E-14	0.0226484	IMP, WES, WGS	ABCA6	ENSG00000154262	missense
17:69085137:A:G	30040_Mean_corpuscular_volume_inst_mean__RINT	WGS	0.0921107	0.0697902	0.114431	6.05E-16	0.0225241	IMP, WES, WGS	ABCA6	ENSG00000154262	missense
17:69085137:A:G	30600_Albumin_inst_mean__RINT	WGS	-0.201529	-0.226609	-0.176448	7.01E-56	0.0226499	IMP, WES, WGS	ABCA6	ENSG00000154262	missense
17:69085137:A:G	30640_Apolipoprotein_B_inst_mean__RINT	WGS	0.115929	0.0927996	0.139059	8.91E-23	0.0226176	IMP, WES, WGS	ABCA6	ENSG00000154262	missense
17:69085137:A:G	30690_Cholesterol_inst_mean__RINT	WGS	0.115249	0.0921292	0.13837	1.52E-22	0.0226243	IMP, WES, WGS	ABCA6	ENSG00000154262	missense
17:69085137:A:G	30780_LDL_direct_inst_mean__RINT	WGS	0.131313	0.107888	0.154738	4.41E-28	0.0226324	IMP, WES, WGS	ABCA6	ENSG00000154262	missense
17:69085137:A:G	30860_Total_protein_inst_mean__RINT	WGS	-0.0903002	-0.115539	-0.0650618	2.34E-12	0.0226591	IMP, WES, WGS	ABCA6	ENSG00000154262	missense
17:69140184:C:G	5256_Corneal_hysteresis_right_inst_mean__RINT	WGS	0.159258	0.119543	0.198972	3.86E-15	0.0373929	IMP, WES, WGS	ABCA6	ENSG00000154262	intronic
17:70068267:C:T	50_Standing_height_inst_mean__RINT	WGS	0.0196527	0.014942	0.0243634	2.92E-16	0.352136	IMP, WES, WGS			intergenic
17:7087693:C:T	30610_Alkaline_phosphatase_inst_mean__RINT	WGS	0.750876	0.713014	0.788739	2.23E-307	0.00746549	IMP, WES, WGS			intergenic
17:7176936:CCCCCAGCCCCAG:C	30600_Albumin_inst_mean__RINT	WGS	-0.244007	-0.286482	-0.201532	2.08E-29	0.0077231	IMP, WES, WGS	ASGR1	ENSG00000141505	intronic
17:7176936:CCCCCAGCCCCAG:C	30640_Apolipoprotein_B_inst_mean__RINT	WGS	-0.361436	-0.400524	-0.322349	2.08E-73	0.00775165	IMP, WES, WGS	ASGR1	ENSG00000141505	intronic
17:7176936:CCCCCAGCCCCAG:C	30690_Cholesterol_inst_mean__RINT	WGS	-0.257854	-0.296945	-0.218763	3.11E-38	0.00774553	IMP, WES, WGS	ASGR1	ENSG00000141505	intronic
17:7176936:CCCCCAGCCCCAG:C	30710_C_reactive_protein_inst_mean__RINT	WGS	0.147201	0.107297	0.187105	4.83E-13	0.00773644	IMP, WGS	ASGR1	ENSG00000141505	intronic
17:7176936:CCCCCAGCCCCAG:C	30780_LDL_direct_inst_mean__RINT	WGS	-0.308153	-0.347758	-0.268548	1.65E-52	0.00774859	IMP, WES, WGS	ASGR1	ENSG00000141505	intronic
17:7176936:CCCCCAGCCCCAG:C	30870_Triglycerides_inst_mean__RINT	WGS	-0.138146	-0.176918	-0.0993737	2.88E-12	0.00774035	WGS	ASGR1	ENSG00000141505	intronic
17:7199755:G:A	20022_Birth_weight_inst_mean__RINT	WGS	0.0369182	0.0273342	0.0465023	4.36E-14	0.598878	IMP, WES, WGS	DLG4	ENSG00000132535	intronic
17:72078007:T:C	30730_Gamma_glutamyltransferase_inst_mean__RINT	WGS	0.0275612	0.0205649	0.0345574	1.15E-14	0.671075	IMP, WGS			intergenic
17:7423770:C:A	30830_SHBG_inst_mean__RINT	WGS	-0.346111	-0.363427	-0.328796	2.23E-307	0.0398491	IMP, WES, WGS	SPEM2	ENSG00000184560	upstream
17:7469318:C:T	50_Standing_height_inst_mean__RINT	IMP	-0.0213966	-0.0260944	-0.0166988	4.38E-19	0.639015	IMP, WES, WGS	ZBTB4	ENSG00000174282	intronic
17:74700953:TA:T	30710_C_reactive_protein_inst_mean__RINT	IMP	0.029649	0.021608	0.0376901	4.95E-13	0.725929	IMP, WGS	CD300LF	ENSG00000186074	intronic
17:74705815:A:G	30130_Monocyte_count_inst_mean__RINT	WGS	0.0360127	0.0273668	0.0446586	3.25E-16	0.809299	IMP, WES, WGS	CD300LF	ENSG00000186074	intronic
17:7560327:TCAA:T	30860_Total_protein_inst_mean__RINT	IMP	0.0687176	0.0532569	0.0841784	3.00E-18	0.0634922	IMP, WES, WGS	TNFSF12-TNFSF13	ENSG00000248871	intronic
17:7630105:G:A	30850_Testosterone_inst_mean__RINT	WGS	0.0677744	0.0624035	0.0731452	4.75E-135	0.260059	IMP, WES, WGS	SAT2	ENSG00000141504	upstream
17:7635467:C:A	30760_HDL_cholesterol_inst_mean__RINT	WGS	0.024449	0.0175647	0.0313334	3.39E-12	0.657349	IMP, WGS	SHBG	ENSG00000129214	downstream
17:76402433:G:C	30250_Reticulocyte_count_inst_mean__RINT	IMP	0.035505	0.0283851	0.0426248	1.46E-22	0.462897	IMP, WES, WGS	UBE2O	ENSG00000175931	intronic
17:7650425:G:C	30750_Glycated_haemoglobin_HbA1c_inst_mean__RINT	WGS	-0.0311691	-0.0378939	-0.0244443	1.04E-19	0.562994	IMP, WES, WGS	ATP1B2	ENSG00000129244	upstream
17:7668434:T:G	23105_Basal_metabolic_rate_inst_mean__RINT	IMP	0.0774872	0.0565357	0.0984387	4.21E-13	0.0120481	IMP, WES, WGS	TP53	ENSG00000141510	3_prime_UTR
17:77374386:T:G	30730_Gamma_glutamyltransferase_inst_mean__RINT	IMP	0.0260748	0.0188661	0.0332835	1.35E-12	0.691727	IMP, WES, WGS	SEPTIN9	ENSG00000184640	intronic
17:78128729:A:AG	30010_Red_blood_cell_erythrocyte_count_inst_mean__RINT	IMP	0.0308119	0.0235663	0.0380576	7.77E-17	0.220242	IMP, WES, WGS	TMC6	ENSG00000141524	upstream
17:78128729:A:AG	30050_Mean_corpuscular_haemoglobin_inst_mean__RINT	IMP	-0.0348368	-0.0428782	-0.0267955	2.05E-17	0.22024	IMP, WES, WGS	TMC6	ENSG00000141524	upstream
17:78128729:A:AG	30750_Glycated_haemoglobin_HbA1c_inst_mean__RINT	IMP	0.0821423	0.0739916	0.0902929	7.63E-87	0.220163	IMP, WES, WGS	TMC6	ENSG00000141524	upstream
17:78128729:A:AG	30040_Mean_corpuscular_volume_inst_mean__RINT	WGS	-0.0427052	-0.0506384	-0.0347719	5.05E-26	0.224079	IMP, WES, WGS	TMC6	ENSG00000141524	upstream
17:78187152:C:T	30260_Mean_reticulocyte_volume_inst_mean__RINT	IMP	0.140791	0.108737	0.172845	7.38E-18	0.0122994	IMP, WES, WGS	AFMID	ENSG00000183077	upstream
17:78384940:C:T	30690_Cholesterol_inst_mean__RINT	WGS	0.0262506	0.0193775	0.0331236	7.11E-14	0.498554	IMP, WGS	PGS1	ENSG00000087157	intronic
17:78392121:A:G	30760_HDL_cholesterol_inst_mean__RINT	IMP	0.036458	0.0296255	0.0432906	1.34E-25	0.604394	IMP, WES, WGS	PGS1	ENSG00000087157	intronic
17:7839283:G:A	30150_Eosinophill_count_inst_mean__RINT	WGS	-0.0757331	-0.0930536	-0.0584127	1.04E-17	0.0424068	IMP, WGS	KDM6B	ENSG00000132510	upstream
17:78401977:C:G	30630_Apolipoprotein_A_inst_mean__RINT	WGS	0.0343765	0.0275121	0.0412409	9.66E-23	0.594813	IMP, WES, WGS	PGS1	ENSG00000087157	intronic
17:80138078:T:C	30250_Reticulocyte_count_inst_mean__RINT	WES	0.0301404	0.0230457	0.0372352	8.33E-17	0.470213	IMP, WES, WGS	EIF4A3	ENSG00000141543	intronic
17:80138534:T:TAC	30260_Mean_reticulocyte_volume_inst_mean__RINT	WGS	-0.0256062	-0.032615	-0.0185974	8.03E-13	0.470344	IMP, WES, WGS	EIF4A3	ENSG00000141543	intronic
17:81457511:C:T	3143_Ankle_spacing_width_inst_mean__RINT	IMP	0.0320756	0.0239182	0.040233	1.29E-14	0.38414	IMP, WES, WGS	BAHCC1	ENSG00000266074	synonymous
17:81513977:G:T	30730_Gamma_glutamyltransferase_inst_mean__RINT	IMP	0.0329694	0.0262267	0.039712	9.37E-22	0.39437	IMP, WES, WGS	ACTG1	ENSG00000184009	upstream
17:81513977:G:T	30620_Alanine_aminotransferase_inst_mean__RINT	WGS	0.024994	0.0180885	0.0318996	1.30E-12	0.395488	IMP, WGS	ACTG1	ENSG00000184009	upstream
17:81648542:A:G	2217_Age_started_wearing_glasses_or_contact_lenses_inst_mean__RINT	WGS	0.0512051	0.0432043	0.0592059	4.30E-36	0.638564	IMP, WES, WGS	TSPAN10	ENSG00000182612	3_prime_UTR
17:81648542:A:G	RGC_started_wearing_glasses_contacts_before_40__RINT	WGS	0.0557736	0.0447059	0.0668412	5.24E-23	0.628495	IMP, WES, WGS	TSPAN10	ENSG00000182612	3_prime_UTR
17:82738816:C:T	30750_Glycated_haemoglobin_HbA1c_inst_mean__RINT	WGS	0.074213	0.0670384	0.0813877	2.21E-91	0.314954	IMP, WES, WGS	FN3K	ENSG00000167363	intronic
17:83136085:T:C	30130_Monocyte_count_inst_mean__RINT	WGS	0.0586039	0.05182	0.0653878	2.63E-64	0.490722	IMP, WES, WGS			intergenic
17:8656181:T:G	30830_SHBG_inst_mean__RINT	IMP	-1.04544	-1.30879	-0.782096	7.21E-15	0.00021005	IMP, WES, WGS			intergenic
18:13688384:G:A	3146_Speed_of_sound_through_heel_inst_mean__RINT	IMP	-0.0430657	-0.0522982	-0.0338331	6.11E-20	0.357921	IMP, WES, WGS	FAM210A	ENSG00000177150	intronic
18:13688384:G:A	3148_Heel_bone_mineral_density_BMD_inst_mean__RINT	IMP	-0.0472057	-0.0563408	-0.0380707	4.14E-24	0.357894	IMP, WES, WGS	FAM210A	ENSG00000177150	intronic
18:23127780:G:C	23105_Basal_metabolic_rate_inst_mean__RINT	IMP	0.0244882	0.0189291	0.0300472	5.93E-18	0.783996	IMP, WES, WGS			intergenic
18:23141009:G:T	30080_Platelet_count_inst_mean__RINT	IMP	-0.0508616	-0.0575033	-0.0442199	6.39E-51	0.513596	IMP, WES, WGS	CABLES1	ENSG00000134508	intronic
18:23148259:G:A	50_Standing_height_inst_mean__RINT	WGS	0.0451536	0.0397166	0.0505907	1.43E-59	0.785211	IMP, WES, WGS	CABLES1	ENSG00000134508	intronic
18:23477264:C:T	30250_Reticulocyte_count_inst_mean__RINT	WGS	0.208005	0.161656	0.254355	1.42E-18	0.00580671	IMP, WES, WGS	RIOK3	ENSG00000101782	missense
18:23524924:C:T	23098_Weight_inst_mean__RINT	WGS	-0.0225851	-0.0287427	-0.0164274	6.54E-13	0.4816	IMP, WES, WGS	RMC1	ENSG00000141452	intronic
18:45672088:C:T	30670_Urea_inst_mean__RINT	WGS	0.118794	0.0919696	0.145618	3.96E-18	0.0170992	IMP, WES, WGS	SLC14A2	ENSG00000132874	intronic
18:46181486:C:CG	30050_Mean_corpuscular_haemoglobin_inst_mean__RINT	WGS	0.0638338	0.0562764	0.0713912	1.48E-61	0.253779	IMP, WES, WGS	C18orf25	ENSG00000152242	intronic
18:46243465:G:A	30010_Red_blood_cell_erythrocyte_count_inst_mean__RINT	WGS	0.0240224	0.0172161	0.0308286	4.59E-12	0.746349	IMP, WES, WGS	C18orf25	ENSG00000152242	intronic
18:46265917:CTT:C	30040_Mean_corpuscular_volume_inst_mean__RINT	WGS	-0.0503718	-0.0570219	-0.0437216	7.41E-50	0.553841	IMP, WES, WGS	C18orf25	ENSG00000152242	3_prime_UTR
18:46265917:CTT:C	30260_Mean_reticulocyte_volume_inst_mean__RINT	WGS	-0.0343407	-0.0413452	-0.0273362	7.32E-22	0.554096	IMP, WES, WGS	C18orf25	ENSG00000152242	3_prime_UTR
18:46290779:G:A	30250_Reticulocyte_count_inst_mean__RINT	IMP	0.0271683	0.0199286	0.034408	1.91E-13	0.424849	IMP, WGS			intergenic
18:48947822:T:C	3143_Ankle_spacing_width_inst_mean__RINT	IMP	-0.0436011	-0.052173	-0.0350292	2.07E-23	0.678799	IMP, WGS	SMAD7	ENSG00000101665	intronic
18:49224541:A:T	50_Standing_height_inst_mean__RINT	IMP	0.0247881	0.0202697	0.0293065	5.77E-27	0.441459	IMP, WES, WGS	DYM	ENSG00000141627	intronic
18:49583585:A:G	30630_Apolipoprotein_A_inst_mean__RINT	IMP	0.340197	0.310463	0.369931	2.26E-111	0.0130455	IMP, WES, WGS	LIPG	ENSG00000101670	missense
18:49583585:A:G	30760_HDL_cholesterol_inst_mean__RINT	WGS	0.286227	0.257568	0.314885	2.53E-85	0.0131453	IMP, WES, WGS	LIPG	ENSG00000101670	missense
18:49641037:T:C	30690_Cholesterol_inst_mean__RINT	IMP	0.0495132	0.0403789	0.0586474	2.30E-26	0.820147	IMP, WES, WGS			intergenic
18:57455594:G:A	30650_Aspartate_aminotransferase_inst_mean__RINT	IMP	-0.0590409	-0.0708065	-0.0472752	7.94E-23	0.0956903	IMP, WGS	ONECUT2	ENSG00000119547	intronic
18:58421884:A:G	30730_Gamma_glutamyltransferase_inst_mean__RINT	IMP	-0.0733875	-0.081584	-0.0651911	6.09E-69	0.792739	IMP, WES, WGS			intergenic
18:58428146:T:G	30620_Alanine_aminotransferase_inst_mean__RINT	WGS	-0.0365155	-0.0449116	-0.0281193	1.54E-17	0.796233	IMP, WGS			intergenic
18:58431165:C:T	30610_Alkaline_phosphatase_inst_mean__RINT	WGS	-0.0270456	-0.0345043	-0.0195868	1.19E-12	0.746627	IMP, WGS			intergenic
18:60130253:T:C	RGC_TAG_Severe_Obesity__BIN	IMP	1.32714	1.2423	1.41777	4.58E-17	0.235904	IMP, WGS			intergenic
18:60161902:T:C	23128_Trunk_fat_mass_inst_mean__RINT	IMP	0.0548254	0.0464208	0.0632299	1.98E-37	0.231497	IMP, WES, WGS			intergenic
18:60161902:T:C	23099_Body_fat_percentage_inst_mean__RINT	WGS	0.0299553	0.0236183	0.0362924	1.95E-20	0.232389	IMP, WES, WGS			intergenic
18:60161902:T:C	23104_Body_mass_index_BMI_inst_mean__RINT	WGS	0.0597419	0.0514426	0.0680412	3.36E-45	0.232376	IMP, WES, WGS			intergenic
18:60161902:T:C	23116_Leg_fat_mass_left_inst_mean__RINT	WGS	0.0446261	0.0380589	0.0511933	1.81E-40	0.232375	IMP, WES, WGS			intergenic
18:60161902:T:C	23124_Arm_fat_mass_left_inst_mean__RINT	WGS	0.0594374	0.0512668	0.067608	4.00E-46	0.232385	IMP, WES, WGS			intergenic
18:60181136:A:T	RGC_TAG_Obesity__BIN	WGS	1.17002	1.14105	1.19972	1.20E-34	0.232817	IMP, WES, WGS			intergenic
18:60181298:T:C	23106_Impedance_of_whole_body_inst_mean__RINT	WGS	-0.0483307	-0.054622	-0.0420394	3.12E-51	0.232551	IMP, WGS			intergenic
18:60181790:G:A	23098_Weight_inst_mean__RINT	WGS	0.0644672	0.0571818	0.0717526	2.22E-67	0.232387	IMP, WES, WGS			intergenic
18:60181790:G:A	23105_Basal_metabolic_rate_inst_mean__RINT	WGS	0.0505439	0.0452136	0.0558742	4.25E-77	0.232379	IMP, WES, WGS			intergenic
18:60181790:G:A	3143_Ankle_spacing_width_inst_mean__RINT	WGS	0.0516835	0.0423556	0.0610113	1.79E-27	0.232173	IMP, WGS			intergenic
18:60183350:C:A	49_Hip_circumference_inst_mean__RINT	IMP	0.0559837	0.0476367	0.0643307	1.81E-39	0.231906	IMP, WES, WGS			intergenic
18:60183864:T:C	48_Waist_circumference_inst_mean__RINT	IMP	0.0497412	0.0423221	0.0571604	1.93E-39	0.23265	IMP, WES, WGS			intergenic
18:60187461:C:T	50_Standing_height_inst_mean__RINT	WGS	0.0262255	0.0209592	0.0314917	1.66E-22	0.235341	IMP, WGS			intergenic
18:60189181:TG:T	30880_Urate_inst_mean__RINT	IMP	0.026491	0.0197628	0.0332192	1.19E-14	0.264646	IMP, WGS			intergenic
18:60191569:A:G	30760_HDL_cholesterol_inst_mean__RINT	WGS	-0.0277028	-0.0350651	-0.0203405	1.64E-13	0.268707	IMP, WGS			intergenic
18:60215554:C:A	30630_Apolipoprotein_A_inst_mean__RINT	IMP	-0.0254489	-0.0326647	-0.0182331	4.76E-12	0.324136	IMP, WGS			intergenic
18:62387624:A:C	30610_Alkaline_phosphatase_inst_mean__RINT	WGS	-0.0462066	-0.0536829	-0.0387303	8.97E-34	0.747914	IMP, WES, WGS	TNFRSF11A	ENSG00000141655	3_prime_UTR
18:63160556:C:T	30860_Total_protein_inst_mean__RINT	WGS	0.0401202	0.0288675	0.0513728	2.79E-12	0.127211	IMP, WGS	BCL2	ENSG00000171791	intronic
18:63253621:C:T	30150_Eosinophill_count_inst_mean__RINT	IMP	-0.114009	-0.134722	-0.093296	3.91E-27	0.0293671	IMP, WGS	BCL2	ENSG00000171791	intronic
18:63253621:C:T	30260_Mean_reticulocyte_volume_inst_mean__RINT	IMP	0.0895575	0.0688431	0.110272	2.38E-17	0.0293283	IMP, WGS	BCL2	ENSG00000171791	intronic
18:63253621:C:T	30010_Red_blood_cell_erythrocyte_count_inst_mean__RINT	WGS	-0.0782387	-0.0957976	-0.0606797	2.48E-18	0.0292664	IMP, WGS	BCL2	ENSG00000171791	intronic
18:63253621:C:T	30040_Mean_corpuscular_volume_inst_mean__RINT	WGS	0.114925	0.0952942	0.134555	1.77E-30	0.0292664	IMP, WGS	BCL2	ENSG00000171791	intronic
18:63253621:C:T	30050_Mean_corpuscular_haemoglobin_inst_mean__RINT	WGS	0.114804	0.0953048	0.134303	8.33E-31	0.0292666	IMP, WGS	BCL2	ENSG00000171791	intronic
18:63253621:C:T	30130_Monocyte_count_inst_mean__RINT	WGS	-0.0859955	-0.10609	-0.065901	4.95E-17	0.0292758	IMP, WGS	BCL2	ENSG00000171791	intronic
18:72861957:C:A	3062_Forced_vital_capacity_FVC_inst_mean__RINT	IMP	-2.53345	-3.25145	-1.81546	4.65E-12	2.02E-05	IMP	NETO1	ENSG00000166342	intronic
18:79400235:A:C	30720_Cystatin_C_inst_mean__RINT	IMP	0.027558	0.021185	0.033931	2.35E-17	0.486066	IMP, WES, WGS	NFATC1	ENSG00000131196	intronic
18:79400235:A:C	30700_Creatinine_inst_mean__RINT	WES	0.0367045	0.0309538	0.0424552	6.61E-36	0.491292	IMP, WES, WGS	NFATC1	ENSG00000131196	intronic
18:79703672:G:A	30130_Monocyte_count_inst_mean__RINT	WGS	-0.0250344	-0.0320017	-0.018067	1.89E-12	0.381963	IMP, WES, WGS	CTDP1	ENSG00000060069	intronic
19:10295959:T:A	30120_Lymphocyte_count_inst_mean__RINT	WGS	-0.0389834	-0.0461216	-0.0318452	9.77E-27	0.42843	IMP, WES, WGS	ICAM5	ENSG00000105376	intronic
19:10351837:C:T	30770_IGF_1_inst_mean__RINT	IMP	-0.0405775	-0.04816	-0.0329951	9.73E-26	0.289548	IMP, WES, WGS	TYK2	ENSG00000105397	intronic
19:10352442:G:C	30080_Platelet_count_inst_mean__RINT	IMP	-0.0593126	-0.075443	-0.0431822	5.72E-13	0.0457171	IMP, WES, WGS	TYK2	ENSG00000105397	missense
19:10566867:GGAGT:G	30040_Mean_corpuscular_volume_inst_mean__RINT	WGS	0.370592	0.269861	0.471322	5.56E-13	0.00108502	IMP, WGS	CDKN2D	ENSG00000129355	3_prime_UTR
19:10635088:T:C	50_Standing_height_inst_mean__RINT	WES	-0.0191749	-0.0238969	-0.0144528	1.74E-15	0.659509	IMP, WES, WGS	SLC44A2	ENSG00000129353	intronic
19:1078298:C:T	30120_Lymphocyte_count_inst_mean__RINT	WGS	-0.0509273	-0.0627059	-0.0391487	2.36E-17	0.100097	IMP, WES, WGS	ARHGAP45	ENSG00000180448	intronic
19:1079960:G:A	30150_Eosinophill_count_inst_mean__RINT	WGS	-0.0438394	-0.0559975	-0.0316813	1.58E-12	0.0908483	IMP, WES, WGS	ARHGAP45	ENSG00000180448	missense
19:11085680:AC:A	30640_Apolipoprotein_B_inst_mean__RINT	WGS	-0.179432	-0.190497	-0.168366	1.20E-221	0.119272	IMP, WES, WGS	LDLR	ENSG00000130164	upstream
19:11085680:AC:A	30690_Cholesterol_inst_mean__RINT	WGS	-0.15902	-0.169808	-0.148232	1.56E-183	0.119211	IMP, WES, WGS	LDLR	ENSG00000130164	upstream
19:11086585:G:A	30780_LDL_direct_inst_mean__RINT	WGS	-0.178635	-0.189647	-0.167624	7.41E-222	0.11924	IMP, WES, WGS	LDLR	ENSG00000130164	upstream
19:11090448:T:C	RGC_LipidLowering_Med__BIN	WGS	0.783066	0.756199	0.810888	6.90E-43	0.119621	IMP, WES, WGS	LDLR	ENSG00000130164	intronic
19:11187783:T:C	30250_Reticulocyte_count_inst_mean__RINT	WGS	0.0795208	0.0668235	0.092218	1.24E-34	0.0844626	IMP, WES, WGS	KANK2	ENSG00000197256	intronic
19:11239812:C:T	30630_Apolipoprotein_A_inst_mean__RINT	WGS	-0.117328	-0.135664	-0.0989929	4.41E-36	0.0352555	IMP, WES, WGS	ANGPTL8	ENSG00000130173	missense
19:11239812:C:T	30760_HDL_cholesterol_inst_mean__RINT	WGS	-0.0937237	-0.111479	-0.0759683	4.37E-25	0.0352179	IMP, WES, WGS	ANGPTL8	ENSG00000130173	missense
19:11416089:T:G	4080_Systolic_blood_pressure_automated_reading_inst_mean__RINT	WES	0.0261501	0.019319	0.0329812	6.24E-14	0.528047	IMP, WES, WGS	RGL3	ENSG00000205517	missense
19:12889433:T:C	30010_Red_blood_cell_erythrocyte_count_inst_mean__RINT	WGS	-0.044512	-0.0505735	-0.0384504	5.75E-47	0.390711	IMP, WES, WGS	GCDH	ENSG00000105607	upstream
19:12889736:G:C	30040_Mean_corpuscular_volume_inst_mean__RINT	WGS	0.0665696	0.0597785	0.0733607	2.91E-82	0.390468	IMP, WES, WGS	GCDH	ENSG00000105607	upstream
19:12889736:G:C	30050_Mean_corpuscular_haemoglobin_inst_mean__RINT	WGS	0.0690182	0.0622729	0.0757634	1.84E-89	0.390471	IMP, WES, WGS	GCDH	ENSG00000105607	upstream
19:12889736:G:C	30260_Mean_reticulocyte_volume_inst_mean__RINT	WGS	0.0409451	0.0338085	0.0480818	2.45E-29	0.390427	IMP, WES, WGS	GCDH	ENSG00000105607	upstream
19:12943813:A:ATTGTC	30080_Platelet_count_inst_mean__RINT	WGS	3.09438	2.47738	3.71137	8.38E-23	2.90E-05	WES, WGS	CALR	ENSG00000179218	frameshift
19:13811706:C:T	30120_Lymphocyte_count_inst_mean__RINT	WGS	0.0299162	0.0224185	0.037414	5.27E-15	0.331533	IMP, WGS	ZSWIM4	ENSG00000132003	intronic
19:16100820:A:G	30080_Platelet_count_inst_mean__RINT	WGS	-0.2324	-0.255725	-0.209075	6.32E-85	0.020659	IMP, WES, WGS	TPM4	ENSG00000167460	intronic
19:16316300:A:G	30150_Eosinophill_count_inst_mean__RINT	WGS	-0.0528813	-0.0613646	-0.0443981	2.50E-34	0.216883	IMP, WGS			intergenic
19:16388758:C:T	30120_Lymphocyte_count_inst_mean__RINT	IMP	-0.11247	-0.122179	-0.102761	4.02E-114	0.83463	IMP, WES, WGS	EPS15L1	ENSG00000127527	intronic
19:16422932:T:G	30000_White_blood_cell_leukocyte_count_inst_mean__RINT	IMP	0.0563221	0.0454937	0.0671504	2.10E-24	0.122438	IMP, WES, WGS	EPS15L1	ENSG00000127527	intronic
19:17108160:C:A	30080_Platelet_count_inst_mean__RINT	WGS	-0.0339652	-0.0422008	-0.0257296	6.31E-16	0.203966	IMP, WES, WGS	MYO9B	ENSG00000099331	intronic
19:17141231:G:A	30040_Mean_corpuscular_volume_inst_mean__RINT	WGS	-0.0428351	-0.0542094	-0.0314608	1.57E-13	0.0939682	IMP, WGS	MYO9B	ENSG00000099331	intronic
19:17143698:A:G	30250_Reticulocyte_count_inst_mean__RINT	IMP	-0.0279065	-0.035197	-0.0206159	6.27E-14	0.388262	IMP, WGS	MYO9B	ENSG00000099331	intronic
19:17144924:T:C	30750_Glycated_haemoglobin_HbA1c_inst_mean__RINT	IMP	0.0453371	0.0384132	0.052261	1.06E-37	0.387311	IMP, WGS	MYO9B	ENSG00000099331	intronic
19:17236045:G:C	30830_SHBG_inst_mean__RINT	WES	0.13453	0.11946	0.1496	1.52E-68	0.049787	IMP, WES, WGS	AC010646.1	ENSG00000269095	missense
19:18005335:A:G	30130_Monocyte_count_inst_mean__RINT	WGS	-0.0357151	-0.0430912	-0.0283391	2.31E-21	0.305929	IMP, WES, WGS	ARRDC2	ENSG00000105643	upstream
19:18106337:T:C	23099_Body_fat_percentage_inst_mean__RINT	IMP	0.0191895	0.0137482	0.0246308	4.78E-12	0.421541	IMP, WGS	MAST3	ENSG00000099308	intronic
19:18106337:T:C	23128_Trunk_fat_mass_inst_mean__RINT	IMP	0.0257995	0.0186162	0.0329829	1.93E-12	0.421544	IMP, WGS	MAST3	ENSG00000099308	intronic
19:18118398:G:T	30730_Gamma_glutamyltransferase_inst_mean__RINT	WGS	0.0355813	0.0280373	0.0431254	2.37E-20	0.254607	IMP, WES, WGS	MAST3	ENSG00000099308	intronic
19:18528419:A:G	30050_Mean_corpuscular_haemoglobin_inst_mean__RINT	IMP	-0.0369417	-0.0448643	-0.029019	6.31E-20	0.766163	IMP, WGS	FKBP8	ENSG00000105701	downstream
19:1855584:C:T	30040_Mean_corpuscular_volume_inst_mean__RINT	WGS	-0.164519	-0.184046	-0.144993	2.93E-61	0.0298724	IMP, WGS	KLF16	ENSG00000129911	intronic
19:1855584:C:T	30050_Mean_corpuscular_haemoglobin_inst_mean__RINT	WGS	-0.135747	-0.155141	-0.116352	7.91E-43	0.0298726	IMP, WGS	KLF16	ENSG00000129911	intronic
19:1855584:C:T	30260_Mean_reticulocyte_volume_inst_mean__RINT	WGS	-0.179162	-0.199702	-0.158622	1.59E-65	0.0298075	IMP, WGS	KLF16	ENSG00000129911	intronic
19:19255823:C:T	30600_Albumin_inst_mean__RINT	IMP	0.0609765	0.045567	0.0763861	8.79E-15	0.0638556	IMP, WES, WGS	HAPLN4	ENSG00000187664	3_prime_UTR
19:19255823:C:T	30620_Alanine_aminotransferase_inst_mean__RINT	IMP	0.0963964	0.0824212	0.110371	1.20E-41	0.0638382	IMP, WES, WGS	HAPLN4	ENSG00000187664	3_prime_UTR
19:19259531:TGACA:T	30840_Total_bilirubin_inst_mean__RINT	WGS	0.0428786	0.0314583	0.0542988	1.85E-13	0.0728837	IMP, WES, WGS	HAPLN4	ENSG00000187664	intronic
19:19268740:C:T	30610_Alkaline_phosphatase_inst_mean__RINT	IMP	-0.097277	-0.109703	-0.0848506	3.94E-53	0.0751676	IMP, WES, WGS	TM6SF2	ENSG00000213996	missense
19:19268740:C:T	30890_Vitamin_D_inst_mean__RINT	IMP	0.0525545	0.0386658	0.0664432	1.20E-13	0.0758665	IMP, WES, WGS	TM6SF2	ENSG00000213996	missense
19:19268740:C:T	30870_Triglycerides_inst_mean__RINT	WES	-0.10932	-0.122324	-0.0963163	5.38E-61	0.0751488	IMP, WES, WGS	TM6SF2	ENSG00000213996	missense
19:19296909:T:C	30640_Apolipoprotein_B_inst_mean__RINT	IMP	-0.101152	-0.114734	-0.0875709	2.91E-48	0.0762599	IMP, WES, WGS	SUGP1	ENSG00000105705	intronic
19:19296909:T:C	30690_Cholesterol_inst_mean__RINT	IMP	-0.120596	-0.133828	-0.107363	2.34E-71	0.0762483	IMP, WES, WGS	SUGP1	ENSG00000105705	intronic
19:19296909:T:C	30780_LDL_direct_inst_mean__RINT	IMP	-0.113368	-0.126882	-0.0998532	9.68E-61	0.0762761	IMP, WES, WGS	SUGP1	ENSG00000105705	intronic
19:19296909:T:C	30660_Direct_bilirubin_inst_mean__RINT	WGS	0.0730244	0.0606385	0.0854104	6.93E-31	0.0775191	IMP, WES, WGS	SUGP1	ENSG00000105705	intronic
19:19340782:A:G	23106_Impedance_of_whole_body_inst_mean__RINT	WES	-0.0253895	-0.0325111	-0.0182679	2.80E-12	0.831763	IMP, WES, WGS	MAU2	ENSG00000129933	intronic
19:19467934:A:G	30650_Aspartate_aminotransferase_inst_mean__RINT	IMP	0.0709102	0.0585094	0.0833109	3.74E-29	0.0846164	IMP, WES, WGS	GATAD2A	ENSG00000167491	intronic
19:19553041:A:G	50_Standing_height_inst_mean__RINT	IMP	-0.0180155	-0.0226283	-0.0134026	1.94E-14	0.394547	IMP, WES, WGS			intergenic
19:19654690:C:T	30080_Platelet_count_inst_mean__RINT	IMP	0.142493	0.113728	0.171258	2.76E-22	0.0135906	IMP, WES, WGS	ATP13A1	ENSG00000105726	missense
19:2157168:T:C	30010_Red_blood_cell_erythrocyte_count_inst_mean__RINT	WGS	0.0214448	0.0155146	0.027375	1.36E-12	0.477679	IMP, WGS			intergenic
19:2158229:C:T	50_Standing_height_inst_mean__RINT	WGS	0.0265584	0.0219982	0.0311187	3.54E-30	0.400813	IMP, WES, WGS			intergenic
19:2161322:T:C	30020_Haemoglobin_concentration_inst_mean__RINT	WGS	0.0229751	0.0173731	0.0285772	9.11E-16	0.473274	IMP, WES, WGS	DOT1L	ENSG00000104885	upstream
19:2161322:T:C	30030_Haematocrit_percentage_inst_mean__RINT	WGS	0.0218074	0.0160162	0.0275986	1.58E-13	0.473274	IMP, WES, WGS	DOT1L	ENSG00000104885	upstream
19:2814183:C:T	30830_SHBG_inst_mean__RINT	IMP	0.0398623	0.0324941	0.0472305	2.87E-26	0.280816	IMP, WES, WGS	THOP1	ENSG00000172009	3_prime_UTR
19:29803809:G:A	23105_Basal_metabolic_rate_inst_mean__RINT	WGS	0.0172777	0.0125064	0.0220489	1.27E-12	0.331651	IMP, WES, WGS			intergenic
19:29813576:T:C	4079_Diastolic_blood_pressure_automated_reading_inst_mean__RINT	WGS	0.0265403	0.0191649	0.0339156	1.75E-12	0.402299	IMP, WES, WGS	CCNE1	ENSG00000105173	intronic
19:3094217:C:G	30680_Calcium_inst_mean__RINT	WGS	-0.0708232	-0.081496	-0.0601504	1.13E-38	0.146423	IMP, WES, WGS	G11	ENSG00000088256	upstream
19:3179886:G:T	30000_White_blood_cell_leukocyte_count_inst_mean__RINT	IMP	-0.240832	-0.2833	-0.198363	1.06E-28	0.00698703	IMP, WES, WGS	S1PR4	ENSG00000125910	missense
19:3179886:G:T	30140_Neutrophill_count_inst_mean__RINT	IMP	-0.251645	-0.294198	-0.209092	4.60E-31	0.00698156	IMP, WES, WGS	S1PR4	ENSG00000125910	missense
19:32582525:G:A	30750_Glycated_haemoglobin_HbA1c_inst_mean__RINT	IMP	-0.0283823	-0.0357371	-0.0210275	3.92E-14	0.292991	IMP, WES, WGS	PDCD5	ENSG00000105185	intronic
19:32813807:T:C	30880_Urate_inst_mean__RINT	WES	0.0224962	0.0162754	0.0287169	1.36E-12	0.326307	IMP, WES, WGS	TDRD12	ENSG00000173809	intronic
19:32867449:T:C	30700_Creatinine_inst_mean__RINT	IMP	-0.0311287	-0.0370301	-0.0252274	4.72E-25	0.398493	IMP, WES, WGS	SLC7A9	ENSG00000021488	intronic
19:32867449:T:C	30720_Cystatin_C_inst_mean__RINT	IMP	-0.0297929	-0.0362143	-0.0233716	9.59E-20	0.398436	IMP, WES, WGS	SLC7A9	ENSG00000021488	intronic
19:33027017:G:T	30610_Alkaline_phosphatase_inst_mean__RINT	WGS	0.0473212	0.0363309	0.0583116	3.20E-17	0.0979883	IMP, WES, WGS	RHPN2	ENSG00000131941	intronic
19:33063203:T:A	3146_Speed_of_sound_through_heel_inst_mean__RINT	WGS	0.0875405	0.0725266	0.102554	3.04E-30	0.0947446	IMP, WES, WGS	RHPN2	ENSG00000131941	intronic
19:33063203:T:A	3148_Heel_bone_mineral_density_BMD_inst_mean__RINT	WGS	0.09695	0.0820923	0.111808	1.88E-37	0.0947267	IMP, WES, WGS	RHPN2	ENSG00000131941	intronic
19:33235671:G:A	RGC_AllergicDiseaseCases_vs_AllergicDiseaseControls__BIN	WGS	0.849923	0.814832	0.886525	4.07E-14	0.0677452	IMP, WGS			intergenic
19:33260946:G:C	30130_Monocyte_count_inst_mean__RINT	IMP	-0.0863384	-0.106544	-0.0661329	5.52E-17	0.0298347	IMP, WGS			intergenic
19:33263642:C:T	30040_Mean_corpuscular_volume_inst_mean__RINT	IMP	-0.0918259	-0.104022	-0.0796294	2.80E-49	0.0811648	IMP, WGS			intergenic
19:33263642:C:T	30050_Mean_corpuscular_haemoglobin_inst_mean__RINT	IMP	-0.0879844	-0.100099	-0.07587	5.57E-46	0.0811617	IMP, WGS			intergenic
19:33263642:C:T	30220_Basophill_percentage_inst_mean__RINT	IMP	-0.0955395	-0.109065	-0.0820145	1.36E-43	0.0811845	IMP, WGS			intergenic
19:33263642:C:T	30260_Mean_reticulocyte_volume_inst_mean__RINT	IMP	-0.0835372	-0.0963538	-0.0707206	2.27E-37	0.0811726	IMP, WGS			intergenic
19:33263642:C:T	30010_Red_blood_cell_erythrocyte_count_inst_mean__RINT	WGS	0.0777831	0.0669047	0.0886615	1.28E-44	0.0811258	IMP, WGS			intergenic
19:33396254:A:C	30650_Aspartate_aminotransferase_inst_mean__RINT	IMP	-0.0245584	-0.0314236	-0.0176931	2.36E-12	0.49667	IMP, WGS	PEPD	ENSG00000124299	intronic
19:33396254:A:C	30730_Gamma_glutamyltransferase_inst_mean__RINT	WGS	-0.0329867	-0.0395621	-0.0264113	8.15E-23	0.496568	IMP, WGS	PEPD	ENSG00000124299	intronic
19:33396499:T:C	30600_Albumin_inst_mean__RINT	IMP	-0.0372877	-0.0453718	-0.0292035	1.56E-19	0.686773	IMP, WGS	PEPD	ENSG00000124299	intronic
19:3457060:G:A	50_Standing_height_inst_mean__RINT	WGS	0.0242756	0.0189545	0.0295968	3.84E-19	0.228983	IMP, WES, WGS	NFIC	ENSG00000141905	intronic
19:35058218:C:T	30600_Albumin_inst_mean__RINT	IMP	0.0841978	0.0742356	0.0941599	1.24E-61	0.171864	IMP, WES, WGS	HPN	ENSG00000105707	intronic
19:35058218:C:T	30680_Calcium_inst_mean__RINT	IMP	0.0496907	0.0396396	0.0597417	3.33E-22	0.171869	IMP, WES, WGS	HPN	ENSG00000105707	intronic
19:35063575:G:A	30860_Total_protein_inst_mean__RINT	IMP	0.0546622	0.0447847	0.0645397	2.07E-27	0.177747	IMP, WES, WGS	HPN	ENSG00000105707	intronic
19:35065736:T:C	30830_SHBG_inst_mean__RINT	IMP	0.050632	0.041158	0.0601059	1.13E-25	0.849856	IMP, WES, WGS	HPN	ENSG00000105707	intronic
19:37881537:T:C	30700_Creatinine_inst_mean__RINT	WGS	-0.0236733	-0.0296396	-0.0177071	7.43E-15	0.367793	IMP, WES, WGS	WDR87	ENSG00000171804	downstream
19:37881537:T:C	30720_Cystatin_C_inst_mean__RINT	WGS	-0.0240912	-0.0305833	-0.0175992	3.51E-13	0.367808	IMP, WES, WGS	WDR87	ENSG00000171804	downstream
19:38320104:C:G	30680_Calcium_inst_mean__RINT	WES	-0.112235	-0.135318	-0.0891518	1.58E-21	0.0273213	IMP, WES, WGS	KCNK6	ENSG00000099337	missense
19:38410993:C:T	30220_Basophill_percentage_inst_mean__RINT	WES	0.085454	0.0633782	0.10753	3.28E-14	0.0286905	IMP, WES, WGS	RASGRP4	ENSG00000171777	missense
19:38711176:T:C	30080_Platelet_count_inst_mean__RINT	WES	0.0499733	0.0362746	0.063672	8.68E-13	0.0623343	IMP, WES, WGS	ACTN4	ENSG00000130402	intronic
19:39730467:C:G	30150_Eosinophill_count_inst_mean__RINT	WGS	0.053563	0.0461714	0.0609546	8.80E-46	0.664374	IMP, WES, WGS	CLC	ENSG00000105205	downstream
19:4060709:C:G	30010_Red_blood_cell_erythrocyte_count_inst_mean__RINT	WGS	0.0364774	0.028931	0.0440239	2.70E-21	0.193038	IMP, WES, WGS	ZBTB7A	ENSG00000178951	intronic
19:40799233:G:T	30010_Red_blood_cell_erythrocyte_count_inst_mean__RINT	IMP	-0.0726508	-0.0917605	-0.0535411	9.24E-14	0.0253069	IMP, WGS	EGLN2	ENSG00000269858	5_prime_UTR
19:40799233:G:T	30020_Haemoglobin_concentration_inst_mean__RINT	IMP	-0.0731837	-0.0912239	-0.0551434	1.85E-15	0.0253071	IMP, WES, WGS	EGLN2	ENSG00000269858	5_prime_UTR
19:40799233:G:T	30030_Haematocrit_percentage_inst_mean__RINT	IMP	-0.0796605	-0.0983099	-0.0610111	5.67E-17	0.0253069	IMP, WES, WGS	EGLN2	ENSG00000269858	5_prime_UTR
19:40848628:A:T	30610_Alkaline_phosphatase_inst_mean__RINT	WES	0.126098	0.106409	0.145787	3.85E-36	0.0281823	IMP, WES, WGS	CYP2A6	ENSG00000255974	missense
19:41439999:G:C	50_Standing_height_inst_mean__RINT	WES	0.0201543	0.0155786	0.02473	5.98E-18	0.392323	IMP, WES, WGS	DMAC2	ENSG00000105341	upstream
19:43648948:A:G	30000_White_blood_cell_leukocyte_count_inst_mean__RINT	IMP	-0.0520685	-0.0617844	-0.0423527	8.31E-26	0.154692	IMP, WES, WGS	PLAUR	ENSG00000011422	missense
19:43648948:A:G	30140_Neutrophill_count_inst_mean__RINT	IMP	-0.0601314	-0.0698622	-0.0504006	9.17E-34	0.154696	IMP, WES, WGS	PLAUR	ENSG00000011422	missense
19:4366222:A:G	30040_Mean_corpuscular_volume_inst_mean__RINT	IMP	-0.0619704	-0.0692476	-0.0546931	1.54E-62	0.296229	IMP, WES, WGS	SH3GL1	ENSG00000141985	intronic
19:43764578:TGTC:T	30010_Red_blood_cell_erythrocyte_count_inst_mean__RINT	IMP	0.027615	0.0203269	0.0349032	1.12E-13	0.215856	IMP, WES, WGS	KCNN4	ENSG00000104783	downstream
19:43777746:G:A	30130_Monocyte_count_inst_mean__RINT	WGS	-0.0394304	-0.0464491	-0.0324117	3.39E-28	0.375361	IMP, WES, WGS	KCNN4	ENSG00000104783	intronic
19:4454086:C:T	30260_Mean_reticulocyte_volume_inst_mean__RINT	WGS	-0.050135	-0.057947	-0.0423231	2.77E-36	0.275493	IMP, WES, WGS	UBXN6	ENSG00000167671	missense
19:44728555:G:A	30640_Apolipoprotein_B_inst_mean__RINT	WGS	-0.242734	-0.255348	-0.23012	2.23E-307	0.0884622	IMP, WES, WGS			intergenic
19:44728895:G:A	30780_LDL_direct_inst_mean__RINT	WGS	-0.327282	-0.344372	-0.310193	2.23E-307	0.0455751	IMP, WES, WGS			intergenic
19:44879418:G:A	30690_Cholesterol_inst_mean__RINT	WGS	-0.320906	-0.337128	-0.304684	2.23E-307	0.0486567	IMP, WES, WGS	NECTIN2	ENSG00000130202	intronic
19:44883210:G:GTAA	30710_C_reactive_protein_inst_mean__RINT	WGS	-0.197933	-0.207922	-0.187943	2.23E-307	0.147665	IMP, WES, WGS	NECTIN2	ENSG00000130202	intronic
19:44908684:T:C	30620_Alanine_aminotransferase_inst_mean__RINT	IMP	-0.0455919	-0.0550173	-0.0361665	2.53E-21	0.153806	IMP, WES, WGS	APOE	ENSG00000130203	missense
19:44908684:T:C	30630_Apolipoprotein_A_inst_mean__RINT	WES	-0.105944	-0.115298	-0.0965902	3.55E-109	0.154454	IMP, WES, WGS	APOE	ENSG00000130203	missense
19:44908684:T:C	30760_HDL_cholesterol_inst_mean__RINT	WES	-0.075859	-0.0849138	-0.0668042	1.37E-60	0.154294	IMP, WES, WGS	APOE	ENSG00000130203	missense
19:44908822:C:T	30660_Direct_bilirubin_inst_mean__RINT	IMP	0.0661964	0.0540861	0.0783067	8.81E-27	0.0816629	IMP, WES, WGS	APOE	ENSG00000130203	missense
19:44909976:G:T	RGC_LipidLowering_Med__BIN	IMP	0.680364	0.651744	0.710241	4.64E-69	0.0793346	IMP, WES, WGS	APOC1	ENSG00000130208	upstream
19:44909976:G:T	30790_Lipoprotein_A_inst_mean__RINT	WGS	-0.145352	-0.156813	-0.133891	2.21E-136	0.0792476	IMP, WES, WGS	APOC1	ENSG00000130208	upstream
19:44913484:C:T	30870_Triglycerides_inst_mean__RINT	IMP	0.0877828	0.0796781	0.0958874	5.20E-100	0.236057	IMP, WES, WGS	APOC1	ENSG00000130208	upstream
19:44927023:C:G	30610_Alkaline_phosphatase_inst_mean__RINT	IMP	-0.06153	-0.0685049	-0.0545552	5.57E-67	0.523569	IMP, WES, WGS			intergenic
19:4502189:T:C	30020_Haemoglobin_concentration_inst_mean__RINT	WGS	0.0206578	0.0150075	0.0263082	7.74E-13	0.57323	IMP, WGS	HDGFL2	ENSG00000167674	3_prime_UTR
19:4502189:T:C	30050_Mean_corpuscular_haemoglobin_inst_mean__RINT	WGS	0.0667334	0.0600726	0.0733942	7.53E-86	0.57323	IMP, WES, WGS	HDGFL2	ENSG00000167674	3_prime_UTR
19:45212934:G:C	30080_Platelet_count_inst_mean__RINT	WGS	-0.0409044	-0.0477786	-0.0340302	1.98E-31	0.381181	IMP, WES, WGS	EXOC3L2	ENSG00000283632	3_prime_UTR
19:45239240:C:T	30000_White_blood_cell_leukocyte_count_inst_mean__RINT	WGS	-0.0407102	-0.0487221	-0.0326983	2.30E-23	0.259061	IMP, WGS	EXOC3L2	ENSG00000283632	intronic
19:45239240:C:T	30130_Monocyte_count_inst_mean__RINT	WGS	-0.0489649	-0.0567207	-0.041209	3.62E-35	0.259076	IMP, WES, WGS	EXOC3L2	ENSG00000283632	intronic
19:45239240:C:T	30150_Eosinophill_count_inst_mean__RINT	WGS	-0.029026	-0.0369989	-0.0210531	9.65E-13	0.259076	IMP, WGS	EXOC3L2	ENSG00000283632	intronic
19:45241794:C:CCA	30140_Neutrophill_count_inst_mean__RINT	IMP	-0.0391163	-0.0472172	-0.0310155	2.96E-21	0.257438	IMP, WGS	EXOC3L2	ENSG00000283632	intronic
19:45654602:G:A	30750_Glycated_haemoglobin_HbA1c_inst_mean__RINT	IMP	-0.0254291	-0.0322082	-0.0186499	1.95E-13	0.430515	IMP, WGS			intergenic
19:45676926:C:T	30670_Urea_inst_mean__RINT	WES	-0.0436477	-0.0524637	-0.0348317	2.91E-22	0.193525	IMP, WES, WGS	GIPR	ENSG00000010310	intronic
19:45735297:T:C	30010_Red_blood_cell_erythrocyte_count_inst_mean__RINT	WGS	-0.0215803	-0.0275345	-0.0156261	1.21E-12	0.45947	IMP, WES, WGS	BHMG1	ENSG00000237452	intronic
19:45791965:A:G	30640_Apolipoprotein_B_inst_mean__RINT	IMP	-0.147262	-0.176166	-0.118357	1.77E-23	0.0156295	IMP, WES, WGS	DMWD	ENSG00000185800	intronic
19:45791965:A:G	30780_LDL_direct_inst_mean__RINT	IMP	-0.120669	-0.149424	-0.0919144	1.95E-16	0.0156526	IMP, WES, WGS	DMWD	ENSG00000185800	intronic
19:45881572:C:T	30830_SHBG_inst_mean__RINT	IMP	0.0504668	0.0403174	0.0606162	1.92E-22	0.119195	IMP, WES, WGS	IRF2BP1	ENSG00000170604	downstream
19:47068681:G:A	23106_Impedance_of_whole_body_inst_mean__RINT	IMP	-0.021129	-0.0269044	-0.0153535	7.48E-13	0.675628	IMP, WGS	ZC3H4	ENSG00000130749	intronic
19:47871693:C:A	30890_Vitamin_D_inst_mean__RINT	IMP	0.0600454	0.05013	0.0699608	1.71E-32	0.164683	IMP, WES, WGS	SULT2A1	ENSG00000105398	intronic
19:48629610:G:C	30260_Mean_reticulocyte_volume_inst_mean__RINT	WGS	0.11634	0.0848896	0.147791	4.16E-13	0.0124978	IMP, WES, WGS	SPHK2	ENSG00000063176	missense
19:48702851:C:G	30780_LDL_direct_inst_mean__RINT	WGS	0.0284387	0.0212691	0.0356082	7.58E-15	0.507752	IMP, WES, WGS	FUT2	ENSG00000176920	intronic
19:48703160:A:G	30610_Alkaline_phosphatase_inst_mean__RINT	WES	-0.116971	-0.123536	-0.110406	3.47E-267	0.507676	IMP, WES, WGS	FUT2	ENSG00000176920	synonymous
19:48710027:G:A	30670_Urea_inst_mean__RINT	WGS	-0.0392097	-0.0462213	-0.0321981	5.93E-28	0.531268	IMP, WES, WGS	FUT2	ENSG00000176920	downstream
19:48714854:G:T	30640_Apolipoprotein_B_inst_mean__RINT	IMP	0.0287527	0.0214806	0.0360249	9.24E-15	0.545583	IMP, WES, WGS	MAMSTR	ENSG00000176909	synonymous
19:48714854:G:T	30690_Cholesterol_inst_mean__RINT	IMP	0.0286619	0.0215739	0.0357498	2.27E-15	0.545599	IMP, WES, WGS	MAMSTR	ENSG00000176909	synonymous
19:48724186:C:T	30730_Gamma_glutamyltransferase_inst_mean__RINT	WGS	0.0448208	0.0382037	0.051438	3.20E-40	0.536364	IMP, WES, WGS	RASIP1	ENSG00000105538	intronic
19:48756272:A:G	30870_Triglycerides_inst_mean__RINT	WES	-0.0242838	-0.031164	-0.0174035	4.59E-12	0.551856	IMP, WES, WGS	FGF21	ENSG00000105550	synonymous
19:48760220:G:C	30770_IGF_1_inst_mean__RINT	WGS	0.0286918	0.0216961	0.0356874	9.09E-16	0.603731	IMP, WES, WGS	FUT1	ENSG00000174951	upstream
19:49465749:C:G	30880_Urate_inst_mean__RINT	WGS	0.467655	0.379003	0.556306	4.68E-25	0.00111153	IMP, WES, WGS	ALDH16A1	ENSG00000161618	missense
19:49513491:C:T	30830_SHBG_inst_mean__RINT	WES	0.04617	0.0342776	0.0580623	2.76E-14	0.0821641	IMP, WES, WGS	FCGRT	ENSG00000104870	intronic
19:49514281:G:C	30680_Calcium_inst_mean__RINT	IMP	-0.165394	-0.207232	-0.123556	9.32E-15	0.00825037	IMP, WES, WGS	FCGRT	ENSG00000104870	missense
19:49525049:CCTGCTG:C	30600_Albumin_inst_mean__RINT	IMP	-0.071724	-0.0803588	-0.0630892	1.36E-59	0.253806	IMP, WES, WGS	FCGRT	ENSG00000104870	intronic
19:49525049:CCTGCTG:C	30860_Total_protein_inst_mean__RINT	IMP	-0.0694256	-0.0781075	-0.0607436	2.31E-55	0.253709	IMP, WES, WGS	FCGRT	ENSG00000104870	intronic
19:4954443:G:A	50_Standing_height_inst_mean__RINT	WGS	-0.0305592	-0.0361793	-0.0249392	1.61E-26	0.198763	IMP, WES, WGS	UHRF1	ENSG00000276043	missense
19:4987475:G:A	30770_IGF_1_inst_mean__RINT	WGS	-0.033874	-0.041326	-0.026422	5.14E-19	0.300023	IMP, WES, WGS	KDM4B	ENSG00000127663	intronic
19:51233128:G:C	30000_White_blood_cell_leukocyte_count_inst_mean__RINT	WGS	-0.0285062	-0.0359761	-0.0210363	7.46E-14	0.33114	IMP, WES, WGS	CD33	ENSG00000105383	intronic
19:51628767:CGT:C	30150_Eosinophill_count_inst_mean__RINT	IMP	-0.0272063	-0.0349069	-0.0195056	4.37E-12	0.311447	IMP	AC018755.2	ENSG00000268500	intronic
19:53824615:T:G	30130_Monocyte_count_inst_mean__RINT	IMP	-0.0660639	-0.0744999	-0.0576279	3.60E-53	0.208928	IMP, WES, WGS	NLRP12	ENSG00000142405	upstream
19:54173495:T:C	30610_Alkaline_phosphatase_inst_mean__RINT	WGS	-0.0438329	-0.0504139	-0.0372519	6.00E-39	0.559731	IMP, WES, WGS	MBOAT7	ENSG00000125505	3_prime_UTR
19:54297564:G:A	30630_Apolipoprotein_A_inst_mean__RINT	IMP	-0.0416909	-0.0499583	-0.0334235	4.90E-23	0.755284	IMP, WES, WGS			intergenic
19:54297564:G:A	30760_HDL_cholesterol_inst_mean__RINT	IMP	-0.0461221	-0.0541194	-0.0381249	1.26E-29	0.755034	IMP, WES, WGS			intergenic
19:55014977:T:G	30250_Reticulocyte_count_inst_mean__RINT	IMP	0.0348182	0.0251379	0.0444985	1.79E-12	0.836619	IMP, WES, WGS	GP6	ENSG00000088053	missense
19:55322092:C:T	3581_Age_at_menopause_last_menstrual_period_inst_mean__RINT	WGS	-0.0881589	-0.101	-0.0753183	2.82E-41	0.361245	IMP, WES, WGS	TMEM150B	ENSG00000180061	intronic
19:55368304:C:T	50_Standing_height_inst_mean__RINT	IMP	-0.08381	-0.0990153	-0.0686046	3.33E-27	0.0221545	IMP, WES, WGS	IL11	ENSG00000095752	missense
19:5828053:G:C	30650_Aspartate_aminotransferase_inst_mean__RINT	WGS	-0.0596546	-0.0765735	-0.0427357	4.82E-12	0.0431186	IMP, WES, WGS	NRTN	ENSG00000171119	synonymous
19:6675978:A:G	30130_Monocyte_count_inst_mean__RINT	IMP	0.0469723	0.0369692	0.0569754	3.46E-20	0.855713	IMP, WES, WGS	C3	ENSG00000125730	downstream
19:6802560:C:T	30080_Platelet_count_inst_mean__RINT	IMP	-0.115992	-0.147135	-0.0848483	2.88E-13	0.0118888	IMP, WGS	VAV1	ENSG00000141968	intronic
19:7183915:C:T	50_Standing_height_inst_mean__RINT	IMP	0.018211	0.0130694	0.0233526	3.87E-12	0.256857	IMP, WGS	INSR	ENSG00000171105	intronic
19:7188968:A:G	30880_Urate_inst_mean__RINT	WGS	-0.0248743	-0.0314235	-0.0183251	9.76E-14	0.713624	IMP, WGS	INSR	ENSG00000171105	intronic
19:7223774:C:T	30830_SHBG_inst_mean__RINT	IMP	-0.0284911	-0.0351495	-0.0218326	5.01E-17	0.426098	IMP, WGS	INSR	ENSG00000171105	intronic
19:7257979:C:G	4080_Systolic_blood_pressure_automated_reading_inst_mean__RINT	WGS	-0.0425655	-0.0527808	-0.0323503	3.16E-16	0.128072	IMP, WGS	INSR	ENSG00000171105	intronic
19:7762944:G:A	30000_White_blood_cell_leukocyte_count_inst_mean__RINT	IMP	-0.0350905	-0.0449452	-0.0252359	2.97E-12	0.152485	IMP, WGS	CLEC4M	ENSG00000104938	upstream
19:7762944:G:A	30140_Neutrophill_count_inst_mean__RINT	IMP	-0.0357475	-0.0456189	-0.0258761	1.27E-12	0.152496	IMP, WGS	CLEC4M	ENSG00000104938	upstream
19:807442:G:C	30010_Red_blood_cell_erythrocyte_count_inst_mean__RINT	IMP	0.0217878	0.0157176	0.0278579	1.99E-12	0.603872	IMP, WGS	PTBP1	ENSG00000011304	intronic
19:807442:G:C	30020_Haemoglobin_concentration_inst_mean__RINT	IMP	0.0271273	0.0213969	0.0328578	1.72E-20	0.603869	IMP, WES, WGS	PTBP1	ENSG00000011304	intronic
19:807442:G:C	30030_Haematocrit_percentage_inst_mean__RINT	IMP	0.0285062	0.0225823	0.0344301	4.05E-21	0.603872	IMP, WES, WGS	PTBP1	ENSG00000011304	intronic
19:807442:G:C	30730_Gamma_glutamyltransferase_inst_mean__RINT	WGS	0.0273111	0.0205936	0.0340286	1.61E-15	0.604123	IMP, WGS	PTBP1	ENSG00000011304	intronic
19:8351814:A:G	30050_Mean_corpuscular_haemoglobin_inst_mean__RINT	WGS	0.0765118	0.0566149	0.0964088	4.81E-14	0.0282215	IMP, WGS			intergenic
19:8364439:G:A	30630_Apolipoprotein_A_inst_mean__RINT	WGS	0.108371	0.0838836	0.132858	4.17E-18	0.0193367	IMP, WES, WGS	ANGPTL4	ENSG00000167772	missense
19:8364439:G:A	30760_HDL_cholesterol_inst_mean__RINT	WGS	0.195469	0.171797	0.219141	6.51E-59	0.0193775	IMP, WES, WGS	ANGPTL4	ENSG00000167772	missense
19:8364439:G:A	30870_Triglycerides_inst_mean__RINT	WGS	-0.222018	-0.246799	-0.197237	5.04E-69	0.0194007	IMP, WES, WGS	ANGPTL4	ENSG00000167772	missense
19:837680:C:G	30220_Basophill_percentage_inst_mean__RINT	WGS	-0.0389789	-0.0473772	-0.0305806	9.31E-20	0.260359	IMP, WGS	PRTN3	ENSG00000196415	upstream
19:8605262:C:T	3062_Forced_vital_capacity_FVC_inst_mean__RINT	WGS	-0.0611156	-0.0746964	-0.0475348	1.14E-18	0.0372675	IMP, WES, WGS	ADAMTS10	ENSG00000142303	missense
19:8605262:C:T	3063_Forced_expiratory_volume_in_1_second_FEV1_inst_mean__RINT	WGS	-0.0516689	-0.0655114	-0.0378263	2.56E-13	0.0372675	IMP, WES, WGS	ADAMTS10	ENSG00000142303	missense
19:8605262:C:T	50_Standing_height_inst_mean__RINT	WGS	-0.0990274	-0.110866	-0.0871884	2.11E-60	0.037311	IMP, WES, WGS	ADAMTS10	ENSG00000142303	missense
19:913048:G:C	30250_Reticulocyte_count_inst_mean__RINT	WGS	-0.0412659	-0.0483363	-0.0341955	2.66E-30	0.529826	IMP, WES, WGS	R3HDM4	ENSG00000198858	intronic
1:101279090:C:G	30120_Lymphocyte_count_inst_mean__RINT	WGS	-0.621946	-0.709658	-0.534235	6.53E-44	0.00161775	IMP, WGS			intergenic
1:10211630:C:G	30080_Platelet_count_inst_mean__RINT	IMP	-0.042391	-0.0528583	-0.0319237	2.06E-15	0.11524	IMP, WES, WGS	KIF1B	ENSG00000054523	5_prime_UTR
1:103068892:C:T	50_Standing_height_inst_mean__RINT	WGS	-0.018882	-0.0234415	-0.0143225	4.79E-16	0.571522	IMP, WES, WGS	COL11A1	ENSG00000060718	intronic
1:107028139:TCTC:T	30830_SHBG_inst_mean__RINT	WGS	0.046466	0.039593	0.053339	4.48E-40	0.350984	IMP, WES, WGS			intergenic
1:107081941:G:A	30850_Testosterone_inst_mean__RINT	WGS	-0.0175683	-0.0225212	-0.0126153	3.60E-12	0.655829	IMP, WES, WGS			intergenic
1:109274570:A:G	30640_Apolipoprotein_B_inst_mean__RINT	WGS	-0.163545	-0.171869	-0.155222	2.23E-307	0.221826	IMP, WES, WGS	CELSR2	ENSG00000143126	3_prime_UTR
1:109274968:G:T	30630_Apolipoprotein_A_inst_mean__RINT	IMP	0.0525985	0.0444666	0.0607304	7.89E-37	0.220528	IMP, WES, WGS	CELSR2	ENSG00000143126	3_prime_UTR
1:109274968:G:T	30760_HDL_cholesterol_inst_mean__RINT	IMP	0.0405889	0.0327138	0.0484641	5.43E-24	0.220659	IMP, WES, WGS	CELSR2	ENSG00000143126	3_prime_UTR
1:109274968:G:T	30770_IGF_1_inst_mean__RINT	WGS	0.0330341	0.0247939	0.0412744	3.93E-15	0.22137	IMP, WGS	CELSR2	ENSG00000143126	3_prime_UTR
1:109274968:G:T	RGC_LipidLowering_Med__BIN	WGS	0.831636	0.809502	0.854376	6.51E-41	0.220302	IMP, WES, WGS	CELSR2	ENSG00000143126	3_prime_UTR
1:109275908:C:T	30690_Cholesterol_inst_mean__RINT	IMP	0.0977889	0.0894937	0.106084	4.11E-118	0.777966	IMP, WES, WGS	CELSR2	ENSG00000143126	downstream
1:109275908:C:T	30780_LDL_direct_inst_mean__RINT	IMP	0.120817	0.112407	0.129227	1.99E-174	0.778001	IMP, WES, WGS	CELSR2	ENSG00000143126	downstream
1:109279175:G:A	30700_Creatinine_inst_mean__RINT	WGS	-0.0273512	-0.0341945	-0.020508	4.74E-15	0.772765	IMP, WES, WGS	CELSR2	ENSG00000143126	downstream
1:109539929:T:G	23124_Arm_fat_mass_left_inst_mean__RINT	WGS	0.0768385	0.0550431	0.098634	4.86E-12	0.025864	IMP, WGS	GPR61	ENSG00000156097	5_prime_UTR
1:109928142:G:A	30130_Monocyte_count_inst_mean__RINT	WGS	0.0342268	0.0247109	0.0437428	1.79E-12	0.149763	IMP, WGS	CSF1	ENSG00000184371	intronic
1:109928142:G:A	30650_Aspartate_aminotransferase_inst_mean__RINT	WGS	-0.0471345	-0.0567366	-0.0375325	6.51E-22	0.149833	IMP, WGS	CSF1	ENSG00000184371	intronic
1:109928142:G:A	30720_Cystatin_C_inst_mean__RINT	WGS	0.03175	0.0229762	0.0405239	1.32E-12	0.149885	IMP, WGS	CSF1	ENSG00000184371	intronic
1:112540817:C:T	30080_Platelet_count_inst_mean__RINT	WGS	0.0322453	0.0255644	0.0389262	3.09E-21	0.47925	IMP, WES, WGS	ST7L	ENSG00000007341	intronic
1:112712834:C:A	30700_Creatinine_inst_mean__RINT	WES	0.0408514	0.0322501	0.0494527	1.29E-20	0.128902	IMP, WES, WGS	PPM1J	ENSG00000155367	missense
1:113834946:A:G	30000_White_blood_cell_leukocyte_count_inst_mean__RINT	WES	0.0480456	0.0363601	0.059731	7.72E-16	0.89969	IMP, WES, WGS	PTPN22	ENSG00000134242	missense
1:113834946:A:G	30120_Lymphocyte_count_inst_mean__RINT	WES	0.0555311	0.0437913	0.0672709	1.85E-20	0.89969	IMP, WES, WGS	PTPN22	ENSG00000134242	missense
1:114521601:A:G	30040_Mean_corpuscular_volume_inst_mean__RINT	IMP	0.0274258	0.02051	0.0343415	7.69E-15	0.371634	IMP, WGS			intergenic
1:114521601:A:G	30050_Mean_corpuscular_haemoglobin_inst_mean__RINT	IMP	0.0269939	0.0201304	0.0338574	1.27E-14	0.371636	IMP, WGS			intergenic
1:117599936:A:C	30750_Glycated_haemoglobin_HbA1c_inst_mean__RINT	WGS	-0.0253707	-0.0325713	-0.0181702	4.99E-12	0.687975	IMP, WGS			intergenic
1:117611355:T:G	30050_Mean_corpuscular_haemoglobin_inst_mean__RINT	WGS	0.036981	0.0298905	0.0440716	1.58E-24	0.316522	IMP, WES, WGS	TENT5C	ENSG00000183508	intronic
1:117612998:G:A	30040_Mean_corpuscular_volume_inst_mean__RINT	WGS	-0.0361034	-0.0440849	-0.0281218	7.61E-19	0.223386	IMP, WES, WGS	TENT5C	ENSG00000183508	intronic
1:117612998:G:A	30080_Platelet_count_inst_mean__RINT	WGS	0.034804	0.0267833	0.0428248	1.82E-17	0.223388	IMP, WES, WGS	TENT5C	ENSG00000183508	intronic
1:117613204:T:TTG	30250_Reticulocyte_count_inst_mean__RINT	IMP	-0.0384867	-0.0480057	-0.0289676	2.29E-15	0.168169	IMP, WES, WGS	TENT5C	ENSG00000183508	intronic
1:11796321:G:A	30260_Mean_reticulocyte_volume_inst_mean__RINT	IMP	0.0267467	0.0193256	0.0341679	1.62E-12	0.338262	IMP, WES, WGS	MTHFR	ENSG00000177000	missense
1:118321979:T:G	50_Standing_height_inst_mean__RINT	IMP	-0.0311164	-0.0362594	-0.0259734	1.95E-32	0.261902	IMP, WGS			intergenic
1:11835618:A:G	4080_Systolic_blood_pressure_automated_reading_inst_mean__RINT	WGS	-0.0372295	-0.0464974	-0.0279616	3.45E-15	0.161947	IMP, WES, WGS	CLCN6	ENSG00000011021	intronic
1:118961220:C:G	23106_Impedance_of_whole_body_inst_mean__RINT	IMP	0.0194931	0.0140182	0.0249679	2.99E-12	0.611328	IMP, WGS	TBX15	ENSG00000092607	intronic
1:119648421:A:T	50_Standing_height_inst_mean__RINT	IMP	-0.0274801	-0.0343179	-0.0206423	3.36E-15	0.127637	IMP, WGS	ZNF697	ENSG00000143067	upstream
1:11982386:C:T	30080_Platelet_count_inst_mean__RINT	WGS	-0.0376904	-0.0444005	-0.0309803	3.46E-28	0.466259	IMP, WES, WGS	MFN2	ENSG00000116688	intronic
1:119942095:T:C	30880_Urate_inst_mean__RINT	WGS	-0.203963	-0.23677	-0.171157	3.71E-34	0.00827554	IMP, WES, WGS	NOTCH2	ENSG00000134250	intronic
1:121062032:A:G	30880_Urate_inst_mean__RINT	WGS	-0.333883	-0.380411	-0.287354	6.28E-45	0.00408792	IMP, WGS			intergenic
1:1327211:C:T	5133_6mm_strong_meridian_right_inst_mean__RINT	WGS	0.145205	0.114539	0.17587	1.68E-20	0.929976	IMP, WES, WGS	CPTP	ENSG00000224051	intronic
1:1385553:G:A	RGC_corneal_power__RINT	WGS	0.119536	0.0908684	0.148203	3.02E-16	0.930156	IMP, WES, WGS	CCNL2	ENSG00000221978	downstream
1:144416517:A:G	30880_Urate_inst_mean__RINT	WGS	-0.428635	-0.478025	-0.379246	6.92E-65	0.00350869	IMP, WGS	NBPF15	ENSG00000266338	downstream
1:145423652:GAC:G	30760_HDL_cholesterol_inst_mean__RINT	IMP	0.386167	0.281647	0.490688	4.44E-13	0.00166284	IMP, WGS			intergenic
1:145531164:C:T	30880_Urate_inst_mean__RINT	WGS	-0.41326	-0.44997	-0.37655	6.98E-108	0.00654362	IMP, WES, WGS			intergenic
1:149073683:T:G	30880_Urate_inst_mean__RINT	WGS	-0.385292	-0.451845	-0.318739	7.70E-30	0.0018477	IMP, WGS	NBPF9	ENSG00000269713	intronic
1:149934520:T:C	50_Standing_height_inst_mean__RINT	IMP	0.0318008	0.0271959	0.0364058	9.70E-42	0.406811	IMP, WES, WGS	MTMR11	ENSG00000014914	missense
1:149934520:T:C	23106_Impedance_of_whole_body_inst_mean__RINT	WES	0.027415	0.0219762	0.0328538	5.11E-23	0.406148	IMP, WES, WGS	MTMR11	ENSG00000014914	missense
1:150023307:G:A	23128_Trunk_fat_mass_inst_mean__RINT	WGS	0.0269755	0.0197293	0.0342216	2.96E-13	0.396429	IMP, WES, WGS			intergenic
1:150611627:G:T	30130_Monocyte_count_inst_mean__RINT	IMP	-0.0611245	-0.0693806	-0.0528685	1.03E-47	0.219656	IMP, WES, WGS			intergenic
1:150611627:G:T	30150_Eosinophill_count_inst_mean__RINT	WGS	-0.0390971	-0.0475249	-0.0306692	9.69E-20	0.220341	IMP, WES, WGS			intergenic
1:150646156:A:C	30750_Glycated_haemoglobin_HbA1c_inst_mean__RINT	IMP	0.028232	0.0208769	0.0355872	5.35E-14	0.709435	IMP, WES, WGS	GOLPH3L	ENSG00000143457	downstream
1:150968149:T:G	30630_Apolipoprotein_A_inst_mean__RINT	IMP	0.03404	0.0258644	0.0422155	3.33E-16	0.220029	IMP, WES, WGS	CERS2	ENSG00000143418	missense
1:150968149:T:G	30700_Creatinine_inst_mean__RINT	WES	-0.0286552	-0.0356336	-0.0216768	8.41E-16	0.21973	IMP, WES, WGS	CERS2	ENSG00000143418	missense
1:151080236:A:C	30680_Calcium_inst_mean__RINT	WGS	0.0514061	0.0383292	0.064483	1.31E-14	0.084157	IMP, WES, WGS	GABPB2	ENSG00000143458	intronic
1:151095922:A:C	50_Standing_height_inst_mean__RINT	WGS	0.044327	0.0322699	0.0563841	5.78E-13	0.0362918	IMP, WGS	GABPB2	ENSG00000143458	intronic
1:151831737:G:A	30730_Gamma_glutamyltransferase_inst_mean__RINT	WGS	0.21932	0.162236	0.276405	5.07E-14	0.00332859	IMP, WES, WGS	RORC	ENSG00000143365	stop_gained
1:152312600:CACTG:C	30890_Vitamin_D_inst_mean__RINT	WES	0.155723	0.131583	0.179862	1.21E-36	0.0235649	IMP, WES, WGS	FLG	ENSG00000143631	frameshift
1:152312600:CACTG:C	RGC_AllergicDiseaseCases_vs_AllergicDiseaseControls__BIN	WES	1.30973	1.22756	1.3974	3.29E-16	0.0235005	IMP, WES, WGS	FLG	ENSG00000143631	frameshift
1:152312600:CACTG:C	RGC_AsthmaCases_vs_AllergicDiseaseControls__BIN	WES	1.35306	1.25305	1.46105	1.18E-14	0.0232249	IMP, WES, WGS	FLG	ENSG00000143631	frameshift
1:152312600:CACTG:C	RGC_ChildhoodAsthmaCases_vs_AllergicDiseaseControls__BIN	WES	1.77312	1.58382	1.98505	2.71E-23	0.0230666	IMP, WES, WGS	FLG	ENSG00000143631	frameshift
1:152313385:G:A	RGC_AtopicDermatitis__BIN	WES	2.05395	1.83529	2.29866	4.95E-36	0.0229592	IMP, WES, WGS	FLG	ENSG00000143631	stop_gained
1:152313385:G:A	3761_Age_hay_fever_rhinitis_or_eczema_diagnosed_inst_mean__RINT	WGS	-0.24926	-0.295818	-0.202703	9.28E-26	0.0270974	IMP, WES, WGS	FLG	ENSG00000143631	stop_gained
1:154318779:G:C	30040_Mean_corpuscular_volume_inst_mean__RINT	WGS	0.0280804	0.0205172	0.0356436	3.42E-13	0.261543	IMP, WGS	AQP10	ENSG00000143595	upstream
1:154454494:A:C	30610_Alkaline_phosphatase_inst_mean__RINT	WES	-0.0386753	-0.0454703	-0.0318803	6.72E-29	0.408025	IMP, WES, WGS	IL6R	ENSG00000160712	missense
1:154455807:A:G	30710_C_reactive_protein_inst_mean__RINT	WGS	-0.0978579	-0.105121	-0.0905948	1.13E-153	0.409018	IMP, WES, WGS	IL6R	ENSG00000160712	intronic
1:154608755:G:C	30830_SHBG_inst_mean__RINT	WGS	0.0256353	0.0190752	0.0321955	1.87E-14	0.477909	IMP, WES, WGS	ADAR	ENSG00000160710	upstream
1:155022502:G:T	23105_Basal_metabolic_rate_inst_mean__RINT	WGS	0.0226806	0.0175671	0.0277942	3.52E-18	0.265766	IMP, WES, WGS	DCST2	ENSG00000163354	intronic
1:155022502:G:T	23106_Impedance_of_whole_body_inst_mean__RINT	WGS	-0.0277045	-0.0337487	-0.0216604	2.61E-19	0.265747	IMP, WES, WGS	DCST2	ENSG00000163354	intronic
1:155060832:G:A	30600_Albumin_inst_mean__RINT	WGS	0.0466075	0.036601	0.0566141	6.92E-20	0.166566	IMP, WES, WGS	ADAM15	ENSG00000143537	splice_region
1:155134221:G:A	30730_Gamma_glutamyltransferase_inst_mean__RINT	WGS	-0.0504431	-0.0571492	-0.043737	3.42E-49	0.408209	IMP, WES, WGS	EF1	ENSG00000169242	3_prime_UTR
1:155158918:G:T	30620_Alanine_aminotransferase_inst_mean__RINT	WGS	-0.02564	-0.0325497	-0.0187303	3.52E-13	0.40197	IMP, WES, WGS			intergenic
1:155194689:A:C	30680_Calcium_inst_mean__RINT	WGS	-0.0273541	-0.034915	-0.0197932	1.33E-12	0.541172	IMP, WES, WGS	MUC1	ENSG00000185499	upstream
1:155199564:G:T	30880_Urate_inst_mean__RINT	WGS	-0.0377907	-0.043783	-0.0317983	4.27E-35	0.423855	IMP, WES, WGS	THBS3	ENSG00000169231	intronic
1:155208991:T:A	30020_Haemoglobin_concentration_inst_mean__RINT	WES	-0.0209997	-0.0267285	-0.0152709	6.75E-13	0.398061	IMP, WES, WGS	MTX1	ENSG00000173171	upstream
1:155208991:T:A	30030_Haematocrit_percentage_inst_mean__RINT	WES	-0.024824	-0.0307477	-0.0189002	2.15E-16	0.398062	IMP, WES, WGS	MTX1	ENSG00000173171	upstream
1:155215184:G:A	30670_Urea_inst_mean__RINT	IMP	0.0430474	0.0359117	0.0501831	2.94E-32	0.396885	IMP, WES, WGS	MTX1	ENSG00000173171	downstream
1:155539771:T:C	30250_Reticulocyte_count_inst_mean__RINT	IMP	0.0587861	0.0448674	0.0727049	1.25E-16	0.0706516	IMP, WES, WGS	ASH1L	ENSG00000116539	intronic
1:156899922:G:A	30080_Platelet_count_inst_mean__RINT	IMP	0.0446929	0.0326223	0.0567635	3.96E-13	0.0845078	IMP, WGS	PEAR1	ENSG00000187800	intronic
1:158586511:A:G	30040_Mean_corpuscular_volume_inst_mean__RINT	IMP	0.0423876	0.0348877	0.0498876	1.62E-28	0.269305	IMP, WES, WGS			intergenic
1:158617176:A:T	30260_Mean_reticulocyte_volume_inst_mean__RINT	IMP	0.130381	0.122537	0.138225	8.53E-233	0.279363	IMP, WES, WGS	SPTA1	ENSG00000163554	intronic
1:158617176:A:T	30120_Lymphocyte_count_inst_mean__RINT	WGS	0.0285217	0.0206569	0.0363865	1.18E-12	0.279696	IMP, WES, WGS	SPTA1	ENSG00000163554	intronic
1:158626648:G:T	30660_Direct_bilirubin_inst_mean__RINT	WGS	-0.0281338	-0.035622	-0.0206457	1.79E-13	0.264396	IMP, WES, WGS	SPTA1	ENSG00000163554	intronic
1:158638145:T:G	30250_Reticulocyte_count_inst_mean__RINT	WGS	-0.0951434	-0.103159	-0.0871283	9.90E-120	0.267065	IMP, WES, WGS	SPTA1	ENSG00000163554	missense
1:158638145:T:G	30750_Glycated_haemoglobin_HbA1c_inst_mean__RINT	WGS	0.082107	0.0745844	0.0896296	1.57E-101	0.267357	IMP, WES, WGS	SPTA1	ENSG00000163554	missense
1:158642758:T:A	30840_Total_bilirubin_inst_mean__RINT	WES	-0.0324505	-0.0391463	-0.0257547	2.12E-21	0.266953	IMP, WES, WGS	SPTA1	ENSG00000163554	intronic
1:159011420:C:T	3062_Forced_vital_capacity_FVC_inst_mean__RINT	IMP	2.62406	1.91537	3.33274	3.95E-13	3.86E-05	IMP	IFI16	ENSG00000163565	intronic
1:159205564:G:A	30220_Basophill_percentage_inst_mean__RINT	IMP	0.0319067	0.0244437	0.0393697	5.32E-17	0.579872	IMP, WES, WGS	ACKR1	ENSG00000213088	missense
1:159205704:C:T	30000_White_blood_cell_leukocyte_count_inst_mean__RINT	WGS	-0.145996	-0.176757	-0.115235	1.38E-20	0.0131762	IMP, WES, WGS	ACKR1	ENSG00000213088	missense
1:159205704:C:T	30140_Neutrophill_count_inst_mean__RINT	WGS	-0.175903	-0.20674	-0.145066	5.10E-29	0.0131674	IMP, WES, WGS	ACKR1	ENSG00000213088	missense
1:159580815:C:T	30810_Phosphate_inst_mean__RINT	WGS	0.0940496	0.0694764	0.118623	6.31E-14	0.023384	IMP, WES, WGS			intergenic
1:159683809:C:T	30710_C_reactive_protein_inst_mean__RINT	WGS	-0.153062	-0.160424	-0.1457	2.23E-307	0.389269	IMP, WES, WGS			intergenic
1:160822102:T:C	30120_Lymphocyte_count_inst_mean__RINT	IMP	0.032259	0.0250985	0.0394196	1.05E-18	0.423422	IMP, WES, WGS	LY9	ENSG00000122224	intronic
1:161585380:C:T	30730_Gamma_glutamyltransferase_inst_mean__RINT	IMP	0.0338443	0.0243035	0.0433851	3.59E-12	0.154468	IMP, WGS			intergenic
1:161585380:C:T	30860_Total_protein_inst_mean__RINT	IMP	-0.120079	-0.130971	-0.109187	1.52E-103	0.154536	IMP, WES, WGS			intergenic
1:161606054:C:G	30650_Aspartate_aminotransferase_inst_mean__RINT	IMP	0.0374338	0.0300955	0.0447722	1.55E-23	0.569802	IMP, WES, WGS			intergenic
1:16171553:A:G	30830_SHBG_inst_mean__RINT	WGS	0.0236122	0.0169979	0.0302265	2.62E-12	0.572532	IMP, WGS			intergenic
1:16178054:T:C	30650_Aspartate_aminotransferase_inst_mean__RINT	WGS	0.0306083	0.023521	0.0376957	2.57E-17	0.624426	IMP, WES, WGS			intergenic
1:16178825:A:G	30730_Gamma_glutamyltransferase_inst_mean__RINT	IMP	0.0780832	0.0714053	0.0847612	3.12E-116	0.58	IMP, WES, WGS			intergenic
1:16182534:C:T	30620_Alanine_aminotransferase_inst_mean__RINT	WGS	0.0381081	0.0311173	0.0450989	1.21E-26	0.623757	IMP, WES, WGS			intergenic
1:167457240:T:TGACA	RGC_AllergicDiseaseCases_vs_AllergicDiseaseControls__BIN	IMP	0.925945	0.906492	0.945816	1.23E-12	0.395225	IMP, WGS	CD247	ENSG00000198821	intronic
1:169056567:A:G	5256_Corneal_hysteresis_right_inst_mean__RINT	WGS	0.0583416	0.042446	0.0742372	6.31E-13	0.655924	IMP, WGS			intergenic
1:169549811:C:T	RGC_TAG_VTE_CC__BIN	WES	2.37262	2.06889	2.72094	4.20E-35	0.0238446	IMP, WES, WGS	F5	ENSG00000198734	missense
1:16980180:C:G	50_Standing_height_inst_mean__RINT	IMP	0.0278131	0.0233055	0.0323207	1.14E-33	0.521506	IMP, WES, WGS	MFAP2	ENSG00000117122	intronic
1:16981759:T:C	3062_Forced_vital_capacity_FVC_inst_mean__RINT	WGS	0.0257038	0.0205593	0.0308483	1.21E-22	0.520539	IMP, WES, WGS	MFAP2	ENSG00000117122	upstream
1:171980610:T:C	30080_Platelet_count_inst_mean__RINT	WGS	-0.0661343	-0.0745372	-0.0577315	1.10E-53	0.803455	IMP, WES, WGS	DNM3	ENSG00000197959	intronic
1:172294569:C:G	50_Standing_height_inst_mean__RINT	WGS	0.0314983	0.0260069	0.0369896	2.53E-29	0.213508	IMP, WGS	DNM3	ENSG00000197959	intronic
1:172446211:GA:G	30260_Mean_reticulocyte_volume_inst_mean__RINT	IMP	0.0463721	0.039312	0.0534322	6.35E-38	0.494052	IMP, WES, WGS	C1orf105	ENSG00000180999	intronic
1:176552519:G:A	3143_Ankle_spacing_width_inst_mean__RINT	IMP	-0.0872315	-0.110932	-0.063531	5.44E-13	0.0286233	IMP, WGS	PAPPA2	ENSG00000116183	intronic
1:176552519:G:A	50_Standing_height_inst_mean__RINT	WGS	-0.0656816	-0.0792308	-0.0521324	2.07E-21	0.02833	IMP, WGS	PAPPA2	ENSG00000116183	intronic
1:176553229:C:T	30770_IGF_1_inst_mean__RINT	WGS	0.0726823	0.0632225	0.082142	3.01E-51	0.153569	IMP, WES, WGS	PAPPA2	ENSG00000116183	intronic
1:177919890:A:C	23098_Weight_inst_mean__RINT	WGS	0.0424508	0.0347794	0.0501221	2.09E-27	0.203897	IMP, WES, WGS			intergenic
1:177919890:A:C	23099_Body_fat_percentage_inst_mean__RINT	WGS	0.0305117	0.0238359	0.0371875	3.30E-19	0.203928	IMP, WES, WGS			intergenic
1:177919890:A:C	23104_Body_mass_index_BMI_inst_mean__RINT	WGS	0.0505475	0.0418071	0.0592879	8.82E-30	0.203897	IMP, WES, WGS			intergenic
1:177919890:A:C	23116_Leg_fat_mass_left_inst_mean__RINT	WGS	0.0343711	0.0274569	0.0412853	1.97E-22	0.203905	IMP, WES, WGS			intergenic
1:177919890:A:C	23124_Arm_fat_mass_left_inst_mean__RINT	WGS	0.0475448	0.0389427	0.0561469	2.40E-27	0.203912	IMP, WES, WGS			intergenic
1:177919890:A:C	23128_Trunk_fat_mass_inst_mean__RINT	WGS	0.0439928	0.0351785	0.0528072	1.34E-22	0.203893	IMP, WES, WGS			intergenic
1:177919890:A:C	49_Hip_circumference_inst_mean__RINT	WGS	0.0452691	0.0365014	0.0540368	4.52E-24	0.203903	IMP, WES, WGS			intergenic
1:177919890:A:C	RGC_TAG_Obesity__BIN	WGS	1.13582	1.10629	1.16615	2.72E-21	0.203925	IMP, WES, WGS			intergenic
1:177920345:A:G	23105_Basal_metabolic_rate_inst_mean__RINT	WGS	0.0277245	0.0221111	0.0333379	3.66E-22	0.204129	IMP, WES, WGS			intergenic
1:177929986:G:C	23106_Impedance_of_whole_body_inst_mean__RINT	WES	-0.0295631	-0.0361976	-0.0229287	2.47E-18	0.204092	IMP, WES, WGS	SEC16B	ENSG00000120341	intronic
1:177929986:G:C	48_Waist_circumference_inst_mean__RINT	WES	0.0375144	0.0297079	0.0453208	4.57E-21	0.204127	IMP, WES, WGS	SEC16B	ENSG00000120341	intronic
1:178603558:G:A	30730_Gamma_glutamyltransferase_inst_mean__RINT	IMP	-0.023687	-0.0303191	-0.0170549	2.56E-12	0.466513	IMP, WGS			intergenic
1:178649469:C:T	30760_HDL_cholesterol_inst_mean__RINT	IMP	0.0271475	0.020383	0.033912	3.67E-15	0.376471	IMP, WES, WGS			intergenic
1:178661877:G:A	30630_Apolipoprotein_A_inst_mean__RINT	IMP	0.0261168	0.0191223	0.0331113	2.51E-13	0.379359	IMP, WGS			intergenic
1:182151896:G:A	30760_HDL_cholesterol_inst_mean__RINT	WGS	-0.0269775	-0.0338971	-0.0200579	2.15E-14	0.324116	IMP, WGS			intergenic
1:183855735:C:T	30650_Aspartate_aminotransferase_inst_mean__RINT	WGS	0.0340523	0.0254937	0.0426108	6.28E-15	0.201722	IMP, WGS	RGL1	ENSG00000143344	intronic
1:184054395:A:C	50_Standing_height_inst_mean__RINT	WES	0.0326645	0.0279318	0.0373973	1.08E-41	0.345753	IMP, WES, WGS	TSEN15	ENSG00000198860	missense
1:191616163:A:G	50_Standing_height_inst_mean__RINT	IMP	-3.33573	-4.27548	-2.39597	3.48E-12	1.86E-05	IMP			intergenic
1:19383424:A:G	50_Standing_height_inst_mean__RINT	WGS	0.0178601	0.0133235	0.0223967	1.20E-14	0.546858	IMP, WGS	CAPZB	ENSG00000077549	intronic
1:198573897:C:T	30040_Mean_corpuscular_volume_inst_mean__RINT	WGS	0.12995	0.109684	0.150216	3.17E-36	0.0277677	IMP, WES, WGS			intergenic
1:198573897:C:T	30050_Mean_corpuscular_haemoglobin_inst_mean__RINT	WGS	0.121995	0.101882	0.142107	1.36E-32	0.0277679	IMP, WES, WGS			intergenic
1:198573897:C:T	30260_Mean_reticulocyte_volume_inst_mean__RINT	WGS	0.106305	0.0848801	0.127731	2.37E-22	0.0277811	IMP, WES, WGS			intergenic
1:198687277:C:T	30120_Lymphocyte_count_inst_mean__RINT	WGS	-0.0435228	-0.0556295	-0.0314162	1.84E-12	0.0933276	IMP, WGS	PTPRC	ENSG00000081237	intronic
1:198697103:A:G	30150_Eosinophill_count_inst_mean__RINT	WGS	-0.0454355	-0.0556407	-0.0352302	2.64E-18	0.136999	IMP, WGS	PTPRC	ENSG00000081237	intronic
1:199041592:C:T	30010_Red_blood_cell_erythrocyte_count_inst_mean__RINT	WGS	-0.0355419	-0.0421851	-0.0288987	1.00E-25	0.724874	IMP, WES, WGS			intergenic
1:201047168:G:A	30700_Creatinine_inst_mean__RINT	WGS	-0.0320512	-0.041005	-0.0230974	2.28E-12	0.117856	IMP, WES, WGS	CAC1S	ENSG00000081248	missense
1:203312047:G:C	30040_Mean_corpuscular_volume_inst_mean__RINT	WGS	-0.0330326	-0.0396935	-0.0263718	2.48E-22	0.536909	IMP, WGS	BTG2	ENSG00000159388	downstream
1:203312047:G:C	30050_Mean_corpuscular_haemoglobin_inst_mean__RINT	WGS	-0.0284354	-0.0350459	-0.0218249	3.43E-17	0.536909	IMP, WGS	BTG2	ENSG00000159388	downstream
1:203312047:G:C	30260_Mean_reticulocyte_volume_inst_mean__RINT	WGS	-0.0556639	-0.0627084	-0.0486195	4.23E-54	0.537055	IMP, WGS	BTG2	ENSG00000159388	downstream
1:203691653:A:G	30020_Haemoglobin_concentration_inst_mean__RINT	IMP	-0.0352084	-0.0447078	-0.0257091	3.75E-13	0.893106	IMP, WES, WGS	ATP2B4	ENSG00000058668	intronic
1:205171308:G:A	30220_Basophill_percentage_inst_mean__RINT	WGS	-0.0305864	-0.0380176	-0.0231553	7.20E-16	0.439714	IMP, WES, WGS	DSTYK	ENSG00000133059	intronic
1:205247445:G:A	30040_Mean_corpuscular_volume_inst_mean__RINT	IMP	0.037295	0.0304684	0.0441216	9.37E-27	0.392503	IMP, WES, WGS	TMCC2	ENSG00000133069	intronic
1:205247445:G:A	30050_Mean_corpuscular_haemoglobin_inst_mean__RINT	IMP	0.0406565	0.0338815	0.0474314	6.15E-32	0.392502	IMP, WES, WGS	TMCC2	ENSG00000133069	intronic
1:205256329:G:A	30260_Mean_reticulocyte_volume_inst_mean__RINT	IMP	0.0295883	0.0223743	0.0368022	9.07E-16	0.394822	IMP, WES, WGS	TMCC2	ENSG00000133069	intronic
1:205271017:A:G	30080_Platelet_count_inst_mean__RINT	WGS	0.0493353	0.0424745	0.056196	4.13E-45	0.383115	IMP, WES, WGS	TMCC2	ENSG00000133069	intronic
1:20589745:G:A	30260_Mean_reticulocyte_volume_inst_mean__RINT	WGS	0.0362079	0.0286971	0.0437186	3.44E-21	0.326276	IMP, WES, WGS	CDA	ENSG00000158825	intronic
1:205943658:G:T	3064_Peak_expiratory_flow_PEF_inst_mean__RINT	WGS	0.0267585	0.0202843	0.0332327	5.46E-16	0.674966	IMP, WGS	SLC26A9	ENSG00000174502	upstream
1:20794099:C:T	50_Standing_height_inst_mean__RINT	IMP	0.0165705	0.011912	0.0212291	3.13E-12	0.606415	IMP, WES, WGS			intergenic
1:207961542:G:A	102_Pulse_rate_automated_reading_inst_mean__RINT	IMP	-0.0434965	-0.0512353	-0.0357578	3.19E-28	0.354692	IMP, WES, WGS			intergenic
1:207962891:A:G	4194_Pulse_rate_inst_mean__RINT	IMP	0.0449509	0.0327253	0.0571765	5.75E-13	0.621947	IMP, WGS			intergenic
1:211228833:G:A	30260_Mean_reticulocyte_volume_inst_mean__RINT	IMP	0.0445698	0.0344256	0.054714	7.22E-18	0.140855	IMP, WES, WGS			intergenic
1:212377189:C:T	30220_Basophill_percentage_inst_mean__RINT	WGS	-0.0394097	-0.048916	-0.0299033	4.46E-16	0.185285	IMP, WGS	PACC1	ENSG00000065600	intronic
1:213972388:C:G	30740_Glucose_inst_mean__RINT	IMP	0.0300522	0.0221545	0.03795	8.79E-14	0.615552	IMP, WGS			intergenic
1:213977478:G:C	30750_Glycated_haemoglobin_HbA1c_inst_mean__RINT	IMP	0.0883772	0.0702931	0.106461	9.86E-22	0.0353425	IMP, WGS			intergenic
1:214000941:C:T	30010_Red_blood_cell_erythrocyte_count_inst_mean__RINT	IMP	0.0271146	0.0202233	0.0340058	1.24E-14	0.250436	IMP, WGS	PROX1	ENSG00000117707	intronic
1:214000941:C:T	30020_Haemoglobin_concentration_inst_mean__RINT	IMP	0.0300195	0.0235115	0.0365274	1.56E-19	0.250437	IMP, WGS	PROX1	ENSG00000117707	intronic
1:214000941:C:T	30030_Haematocrit_percentage_inst_mean__RINT	IMP	0.0337993	0.0270699	0.0405287	7.26E-23	0.250436	IMP, WGS	PROX1	ENSG00000117707	intronic
1:214147738:G:A	30610_Alkaline_phosphatase_inst_mean__RINT	WGS	-0.0322141	-0.0412724	-0.0231558	3.16E-12	0.83663	IMP, WGS			intergenic
1:214185049:T:C	30830_SHBG_inst_mean__RINT	IMP	-0.0265269	-0.0334207	-0.0196332	4.63E-14	0.637654	IMP, WGS			intergenic
1:21432527:G:A	30610_Alkaline_phosphatase_inst_mean__RINT	WGS	-0.136797	-0.143574	-0.13002	2.23E-307	0.60997	IMP, WES, WGS			intergenic
1:214465053:C:G	50_Standing_height_inst_mean__RINT	IMP	-0.0171401	-0.0218447	-0.0124354	9.30E-13	0.386112	IMP, WGS	PTPN14	ENSG00000152104	intronic
1:21493549:A:G	30810_Phosphate_inst_mean__RINT	WGS	0.102646	0.0950358	0.110256	5.28E-154	0.388793	IMP, WES, WGS			intergenic
1:218425142:C:T	50_Standing_height_inst_mean__RINT	WGS	0.03099	0.025991	0.035989	5.72E-34	0.285473	IMP, WGS	TGFB2	ENSG00000092969	intronic
1:218436912:C:T	3063_Forced_expiratory_volume_in_1_second_FEV1_inst_mean__RINT	WGS	0.0220521	0.0162344	0.0278697	1.09E-13	0.284891	IMP, WGS	TGFB2	ENSG00000092969	intronic
1:218448977:G:A	3062_Forced_vital_capacity_FVC_inst_mean__RINT	WGS	0.0217226	0.0160107	0.0274345	9.07E-14	0.28469	IMP, WGS	TGFB2	ENSG00000092969	downstream
1:219501867:G:T	30600_Albumin_inst_mean__RINT	WGS	0.0293921	0.0217852	0.0369989	3.64E-14	0.594223	IMP, WGS			intergenic
1:219589239:C:A	23099_Body_fat_percentage_inst_mean__RINT	IMP	0.025599	0.0196374	0.0315606	3.89E-17	0.286052	IMP, WGS			intergenic
1:219589239:C:A	23128_Trunk_fat_mass_inst_mean__RINT	IMP	0.0315633	0.0236924	0.0394341	3.85E-15	0.286018	IMP, WGS			intergenic
1:219607456:G:A	49_Hip_circumference_inst_mean__RINT	WGS	0.0399976	0.0321557	0.0478395	1.57E-23	0.28911	IMP, WGS	ZC3H11B	ENSG00000215817	downstream
1:219928157:G:A	30650_Aspartate_aminotransferase_inst_mean__RINT	WGS	0.357566	0.2592	0.455932	1.04E-12	0.00122128	IMP, WES, WGS	SLC30A10	ENSG00000196660	missense
1:220796686:A:G	30690_Cholesterol_inst_mean__RINT	IMP	0.0309443	0.0233836	0.0385049	1.04E-15	0.702979	IMP, WES, WGS	MTARC1	ENSG00000186205	missense
1:220796686:A:G	30780_LDL_direct_inst_mean__RINT	IMP	0.0271885	0.0195233	0.0348538	3.60E-12	0.702991	IMP, WES, WGS	MTARC1	ENSG00000186205	missense
1:220796686:A:G	30760_HDL_cholesterol_inst_mean__RINT	WES	0.0297327	0.0225739	0.0368915	3.94E-16	0.703419	IMP, WES, WGS	MTARC1	ENSG00000186205	missense
1:220796686:A:G	30620_Alanine_aminotransferase_inst_mean__RINT	WGS	0.0354736	0.0280595	0.0428878	6.74E-21	0.70314	IMP, WES, WGS	MTARC1	ENSG00000186205	missense
1:220796686:A:G	30630_Apolipoprotein_A_inst_mean__RINT	WGS	0.032199	0.0248092	0.0395889	1.34E-17	0.703361	IMP, WES, WGS	MTARC1	ENSG00000186205	missense
1:220799001:A:G	30610_Alkaline_phosphatase_inst_mean__RINT	WES	0.0273068	0.0201063	0.0345073	1.06E-13	0.685576	IMP, WES, WGS	MTARC1	ENSG00000186205	intronic
1:220877991:GA:G	30770_IGF_1_inst_mean__RINT	IMP	-0.040094	-0.0480972	-0.0320908	9.33E-23	0.244537	IMP, WES, WGS	HLX	ENSG00000136630	upstream
1:2211079:A:C	50_Standing_height_inst_mean__RINT	WGS	0.0186278	0.013589	0.0236666	4.30E-13	0.275727	IMP, WES, WGS			intergenic
1:221184947:A:G	23106_Impedance_of_whole_body_inst_mean__RINT	IMP	-0.0192484	-0.024696	-0.0138007	4.35E-12	0.583356	IMP, WGS			intergenic
1:22373858:A:G	3146_Speed_of_sound_through_heel_inst_mean__RINT	WGS	0.0690321	0.0574408	0.0806233	1.76E-31	0.176375	IMP, WGS			intergenic
1:22373858:A:G	3148_Heel_bone_mineral_density_BMD_inst_mean__RINT	WGS	0.062541	0.0510753	0.0740067	1.12E-26	0.176393	IMP, WGS			intergenic
1:224364235:CAA:C	30000_White_blood_cell_leukocyte_count_inst_mean__RINT	WGS	-0.0310516	-0.039574	-0.0225292	9.25E-13	0.781876	IMP, WES, WGS	CNIH4	ENSG00000143771	intronic
1:224364235:CAA:C	30140_Neutrophill_count_inst_mean__RINT	WGS	-0.0327318	-0.0412713	-0.0241923	5.80E-14	0.781902	IMP, WES, WGS	CNIH4	ENSG00000143771	intronic
1:22504079:T:G	30610_Alkaline_phosphatase_inst_mean__RINT	WGS	-1.95378	-2.12468	-1.78289	3.32E-111	0.000383602	IMP, WES, WGS	ZBTB40	ENSG00000184677	intronic
1:227739541:A:G	50_Standing_height_inst_mean__RINT	WGS	-0.0337057	-0.0397078	-0.0277037	3.55E-28	0.171399	IMP, WES, WGS	SP47	ENSG00000143740	intronic
1:230157783:C:T	30080_Platelet_count_inst_mean__RINT	WGS	0.025117	0.0182609	0.0319731	6.96E-13	0.607856	IMP, WGS	GALNT2	ENSG00000143641	intronic
1:230161913:C:T	30760_HDL_cholesterol_inst_mean__RINT	IMP	0.0580728	0.051289	0.0648565	3.52E-63	0.607662	IMP, WES, WGS	GALNT2	ENSG00000143641	intronic
1:230164203:T:C	30870_Triglycerides_inst_mean__RINT	IMP	-0.0432122	-0.0503102	-0.0361142	8.04E-33	0.608038	IMP, WES, WGS	GALNT2	ENSG00000143641	intronic
1:230164735:C:T	30630_Apolipoprotein_A_inst_mean__RINT	WGS	0.0579745	0.0502453	0.0657036	6.33E-49	0.743918	IMP, WES, WGS	GALNT2	ENSG00000143641	intronic
1:231422308:G:C	30010_Red_blood_cell_erythrocyte_count_inst_mean__RINT	WGS	0.0918334	0.071086	0.112581	4.12E-18	0.0209238	IMP, WES, WGS	AL445524.2	ENSG00000287856	intronic
1:231422308:G:C	30020_Haemoglobin_concentration_inst_mean__RINT	WGS	0.0931066	0.0735131	0.1127	1.24E-20	0.0209239	IMP, WES, WGS	AL445524.2	ENSG00000287856	intronic
1:231426482:A:G	30030_Haematocrit_percentage_inst_mean__RINT	WGS	0.0971956	0.0769655	0.117426	4.66E-21	0.0210217	IMP, WES, WGS	AL445524.2	ENSG00000287856	intronic
1:23421503:GA:G	30730_Gamma_glutamyltransferase_inst_mean__RINT	WGS	0.0275309	0.0201987	0.034863	1.85E-13	0.718723	IMP, WES, WGS	TCEA3	ENSG00000204219	intronic
1:234712067:T:G	30640_Apolipoprotein_B_inst_mean__RINT	WGS	0.0345288	0.0275891	0.0414685	1.81E-22	0.519475	IMP, WGS			intergenic
1:234712067:T:G	30690_Cholesterol_inst_mean__RINT	WGS	0.0366691	0.0297499	0.0435883	2.84E-25	0.519486	IMP, WGS			intergenic
1:234712067:T:G	30780_LDL_direct_inst_mean__RINT	WGS	0.0348688	0.0278544	0.0418832	1.97E-22	0.519492	IMP, WGS			intergenic
1:234717659:A:G	30840_Total_bilirubin_inst_mean__RINT	IMP	0.0265313	0.0205048	0.0325579	6.21E-18	0.512634	IMP, WGS			intergenic
1:234721929:T:C	30770_IGF_1_inst_mean__RINT	WGS	0.0265533	0.0196879	0.0334187	3.44E-14	0.521389	IMP, WGS			intergenic
1:23514078:T:C	30040_Mean_corpuscular_volume_inst_mean__RINT	WGS	-0.0299308	-0.0366215	-0.0232401	1.82E-18	0.547915	IMP, WES, WGS	E2F2	ENSG00000007968	intronic
1:23514078:T:C	30260_Mean_reticulocyte_volume_inst_mean__RINT	WGS	-0.0312467	-0.0383218	-0.0241717	4.88E-18	0.547884	IMP, WES, WGS	E2F2	ENSG00000007968	intronic
1:23514123:TA:T	30050_Mean_corpuscular_haemoglobin_inst_mean__RINT	IMP	-0.029557	-0.0362608	-0.0228532	5.55E-18	0.529123	IMP, WES, WGS	E2F2	ENSG00000007968	intronic
1:235935148:T:C	30000_White_blood_cell_leukocyte_count_inst_mean__RINT	IMP	-0.0543561	-0.0658645	-0.0428477	2.10E-20	0.88705	IMP, WGS			intergenic
1:235935148:T:C	30140_Neutrophill_count_inst_mean__RINT	IMP	-0.05524	-0.0667714	-0.0437087	6.05E-21	0.887052	IMP, WGS			intergenic
1:235941681:A:T	30130_Monocyte_count_inst_mean__RINT	IMP	-0.0840322	-0.0948809	-0.0731836	4.68E-52	0.880804	IMP, WGS			intergenic
1:235942610:T:C	30220_Basophill_percentage_inst_mean__RINT	WGS	0.105279	0.0933919	0.117166	1.71E-67	0.892316	IMP, WES, WGS			intergenic
1:23871206:A:G	30150_Eosinophill_count_inst_mean__RINT	WGS	0.0274178	0.0203572	0.0344784	2.72E-14	0.569581	IMP, WES, WGS	CNR2	ENSG00000188822	3_prime_UTR
1:240423395:C:T	3146_Speed_of_sound_through_heel_inst_mean__RINT	IMP	0.0862928	0.0750832	0.0975023	1.94E-51	0.192379	IMP, WGS	FMN2	ENSG00000155816	intronic
1:240423395:C:T	3148_Heel_bone_mineral_density_BMD_inst_mean__RINT	IMP	0.0810215	0.0699321	0.0921109	1.64E-46	0.192386	IMP, WGS	FMN2	ENSG00000155816	intronic
1:24170702:C:T	30610_Alkaline_phosphatase_inst_mean__RINT	IMP	-2.1986	-2.57603	-1.82117	3.43E-30	0.000107022	IMP, WES, WGS	IFNLR1	ENSG00000185436	intronic
1:243776774:C:T	30770_IGF_1_inst_mean__RINT	IMP	-0.0330367	-0.0418975	-0.024176	2.72E-13	0.187407	IMP, WES, WGS	AKT3	ENSG00000117020	intronic
1:247442974:T:C	30710_C_reactive_protein_inst_mean__RINT	IMP	-0.0391281	-0.0466067	-0.0316494	1.13E-24	0.371224	IMP, WES, WGS	NLRP3	ENSG00000162711	intronic
1:247556467:G:A	30080_Platelet_count_inst_mean__RINT	IMP	-0.140701	-0.15365	-0.127752	1.23E-100	0.071492	IMP, WES, WGS	GCSAML	ENSG00000169224	splice_donor
1:247874908:G:A	30050_Mean_corpuscular_haemoglobin_inst_mean__RINT	WGS	-0.0312061	-0.0385908	-0.0238214	1.21E-16	0.277004	IMP, WES, WGS	TRIM58	ENSG00000162722	intronic
1:247876149:C:T	30010_Red_blood_cell_erythrocyte_count_inst_mean__RINT	IMP	0.0315308	0.0252183	0.0378433	1.24E-22	0.334156	IMP, WES, WGS	TRIM58	ENSG00000162722	missense
1:247876149:C:T	30040_Mean_corpuscular_volume_inst_mean__RINT	IMP	-0.0519273	-0.0589868	-0.0448679	4.05E-47	0.334156	IMP, WES, WGS	TRIM58	ENSG00000162722	missense
1:247876149:C:T	30260_Mean_reticulocyte_volume_inst_mean__RINT	IMP	-0.0704134	-0.0778766	-0.0629502	2.40E-76	0.334172	IMP, WES, WGS	TRIM58	ENSG00000162722	missense
1:247876802:C:T	30250_Reticulocyte_count_inst_mean__RINT	WGS	0.124005	0.112675	0.135336	4.47E-102	0.109911	IMP, WES, WGS	TRIM58	ENSG00000162722	3_prime_UTR
1:24968082:G:A	30860_Total_protein_inst_mean__RINT	WGS	-0.0351071	-0.0426388	-0.0275755	6.48E-20	0.500077	IMP, WES, WGS			intergenic
1:25215440:T:C	30250_Reticulocyte_count_inst_mean__RINT	WGS	0.0369067	0.027023	0.0467904	2.50E-13	0.848115	IMP, WES, WGS			intergenic
1:25235176:G:A	30040_Mean_corpuscular_volume_inst_mean__RINT	IMP	-0.0334588	-0.0402724	-0.0266452	6.30E-22	0.401967	IMP, WES, WGS	SYF2	ENSG00000117614	upstream
1:25235176:G:A	30260_Mean_reticulocyte_volume_inst_mean__RINT	IMP	-0.0337496	-0.0409561	-0.0265431	4.35E-20	0.401996	IMP, WGS	SYF2	ENSG00000117614	upstream
1:25260641:CA:C	30610_Alkaline_phosphatase_inst_mean__RINT	IMP	-0.978004	-1.20664	-0.749373	5.11E-17	0.000230045	IMP, WGS			intergenic
1:25369344:G:A	30750_Glycated_haemoglobin_HbA1c_inst_mean__RINT	WGS	0.0362757	0.0269445	0.0456069	2.55E-14	0.148636	IMP, WES, WGS	RHCE	ENSG00000188672	intronic
1:25409878:C:T	30080_Platelet_count_inst_mean__RINT	WGS	-0.0368985	-0.0436001	-0.0301969	3.78E-27	0.444025	IMP, WES, WGS	RHCE	ENSG00000188672	intronic
1:25448152:CTT:C	30690_Cholesterol_inst_mean__RINT	IMP	0.0246514	0.0176883	0.0316145	3.95E-12	0.552145	IMP, WES, WGS	MACO1	ENSG00000204178	intronic
1:25495780:A:G	30640_Apolipoprotein_B_inst_mean__RINT	WGS	-0.0286571	-0.0356254	-0.0216889	7.61E-16	0.443278	IMP, WES, WGS	MACO1	ENSG00000204178	intronic
1:26293548:A:G	30610_Alkaline_phosphatase_inst_mean__RINT	IMP	-0.855266	-1.05799	-0.652547	1.35E-16	0.000288133	IMP, WES, WGS	UBXN11	ENSG00000158062	intronic
1:26526216:T:C	50_Standing_height_inst_mean__RINT	WGS	-0.0211248	-0.0263585	-0.015891	2.55E-15	0.245798	IMP, WES, WGS	RPS6KA1	ENSG00000117676	upstream
1:26661155:A:G	30840_Total_bilirubin_inst_mean__RINT	WGS	0.0895173	0.0702417	0.108793	8.85E-20	0.0241082	IMP, WES, WGS			intergenic
1:26695422:G:C	30770_IGF_1_inst_mean__RINT	WGS	-0.121362	-0.144085	-0.0986396	1.21E-25	0.0232133	IMP, WES, WGS	ARID1A	ENSG00000117713	upstream
1:26853597:A:C	30640_Apolipoprotein_B_inst_mean__RINT	IMP	0.0867954	0.0639745	0.109616	9.03E-14	0.0236783	IMP, WES, WGS	ZDHHC18	ENSG00000204160	intronic
1:26853597:A:C	30710_C_reactive_protein_inst_mean__RINT	WGS	-0.0920489	-0.115552	-0.0685455	1.64E-14	0.0237231	IMP, WES, WGS	ZDHHC18	ENSG00000204160	intronic
1:26853597:A:C	30830_SHBG_inst_mean__RINT	WGS	-0.161637	-0.183142	-0.140132	4.03E-49	0.0236924	IMP, WES, WGS	ZDHHC18	ENSG00000204160	intronic
1:27916023:A:G	30080_Platelet_count_inst_mean__RINT	WGS	0.0259782	0.0190817	0.0328747	1.55E-13	0.625057	IMP, WES, WGS	RPA2	ENSG00000117748	upstream
1:29102492:C:T	30260_Mean_reticulocyte_volume_inst_mean__RINT	IMP	-0.0369646	-0.0440103	-0.0299189	8.43E-25	0.495671	IMP, WES, WGS	EPB41	ENSG00000159023	intronic
1:30769039:G:T	30080_Platelet_count_inst_mean__RINT	WGS	0.139644	0.104146	0.175143	1.26E-14	0.00894147	IMP, WGS			intergenic
1:31891214:C:T	50_Standing_height_inst_mean__RINT	IMP	0.0350654	0.0256179	0.0445129	3.47E-13	0.0609159	IMP, WGS			intergenic
1:36478315:C:G	30000_White_blood_cell_leukocyte_count_inst_mean__RINT	WGS	-0.0409972	-0.0481135	-0.0338809	1.45E-29	0.576739	IMP, WES, WGS	CSF3R	ENSG00000119535	intronic
1:36478315:C:G	30140_Neutrophill_count_inst_mean__RINT	WGS	-0.0515075	-0.0586372	-0.0443778	1.63E-45	0.576765	IMP, WES, WGS	CSF3R	ENSG00000119535	intronic
1:37579524:G:C	5133_6mm_strong_meridian_right_inst_mean__RINT	IMP	-0.0804944	-0.096334	-0.0646547	2.28E-23	0.519556	IMP, WES, WGS	GNL2	ENSG00000134697	intronic
1:37625925:G:A	RGC_corneal_power__RINT	IMP	-0.0818611	-0.0968323	-0.06689	8.48E-27	0.433938	IMP, WES, WGS	RSPO1	ENSG00000169218	intronic
1:3774964:A:G	30250_Reticulocyte_count_inst_mean__RINT	WGS	0.0446815	0.0362567	0.0531063	2.62E-25	0.232257	IMP, WES, WGS	SMIM1	ENSG00000235169	intronic
1:3774964:A:G	30750_Glycated_haemoglobin_HbA1c_inst_mean__RINT	WGS	-0.0383935	-0.0463083	-0.0304787	1.95E-21	0.23233	IMP, WES, WGS	SMIM1	ENSG00000235169	intronic
1:37996149:C:T	50_Standing_height_inst_mean__RINT	IMP	-0.0191772	-0.0237663	-0.014588	2.61E-16	0.547049	IMP, WES, WGS	FHL3	ENSG00000183386	downstream
1:39096955:C:T	30750_Glycated_haemoglobin_HbA1c_inst_mean__RINT	WGS	0.0293639	0.0212457	0.0374821	1.35E-12	0.213845	IMP, WES, WGS	MACF1	ENSG00000127603	intronic
1:39337895:G:A	30050_Mean_corpuscular_haemoglobin_inst_mean__RINT	IMP	0.0327752	0.0255889	0.0399615	3.93E-19	0.695946	IMP, WES, WGS	MACF1	ENSG00000127603	intronic
1:39338260:GT:G	30040_Mean_corpuscular_volume_inst_mean__RINT	IMP	-0.0288493	-0.0364789	-0.0212198	1.25E-13	0.254776	IMP, WES, WGS	MACF1	ENSG00000127603	intronic
1:39571175:G:C	30630_Apolipoprotein_A_inst_mean__RINT	IMP	-0.0369207	-0.0449876	-0.0288537	2.96E-19	0.227559	IMP, WES, WGS	PABPC4	ENSG00000090621	intronic
1:39571175:G:C	30760_HDL_cholesterol_inst_mean__RINT	IMP	-0.0407795	-0.048594	-0.032965	1.49E-24	0.227455	IMP, WES, WGS	PABPC4	ENSG00000090621	intronic
1:39575699:G:GA	30830_SHBG_inst_mean__RINT	WES	-0.02774	-0.0354616	-0.0200185	1.91E-12	0.234806	IMP, WES, WGS	PABPC4	ENSG00000090621	intronic
1:41078607:G:T	23105_Basal_metabolic_rate_inst_mean__RINT	IMP	-0.0209457	-0.0257389	-0.0161525	1.08E-17	0.663784	IMP, WES, WGS	SCMH1	ENSG00000010803	intronic
1:41280098:T:C	50_Standing_height_inst_mean__RINT	IMP	0.0289528	0.0234197	0.034486	1.11E-24	0.216823	IMP, WES, WGS			intergenic
1:41887673:A:G	5084_Spherical_power_right_inst_mean__RINT	WGS	0.0571426	0.0411796	0.0731056	2.28E-12	0.320832	IMP, WGS	HIVEP3	ENSG00000127124	intronic
1:42964589:C:T	30260_Mean_reticulocyte_volume_inst_mean__RINT	WGS	0.0431136	0.0344706	0.0517566	1.42E-22	0.208406	IMP, WES, WGS			intergenic
1:42970380:G:A	30680_Calcium_inst_mean__RINT	WGS	0.0350486	0.0273656	0.0427316	3.85E-19	0.406756	IMP, WGS			intergenic
1:44546601:A:C	102_Pulse_rate_automated_reading_inst_mean__RINT	WGS	0.0372461	0.029089	0.0454032	3.57E-19	0.283096	IMP, WGS	RNF220	ENSG00000187147	intronic
1:45392717:A:T	30080_Platelet_count_inst_mean__RINT	WGS	-0.0387478	-0.0464377	-0.0310578	5.31E-23	0.253319	IMP, WES, WGS	TESK2	ENSG00000070759	intronic
1:46031828:T:A	30010_Red_blood_cell_erythrocyte_count_inst_mean__RINT	IMP	-0.0284045	-0.0344081	-0.0224009	1.81E-20	0.435566	IMP, WES, WGS	MAST2	ENSG00000086015	intronic
1:46114771:A:T	30050_Mean_corpuscular_haemoglobin_inst_mean__RINT	WGS	0.0238087	0.0171371	0.0304802	2.66E-12	0.424157	IMP, WGS	P3R3URF-PIK3R3	ENSG00000278139	intronic
1:47213814:G:A	30260_Mean_reticulocyte_volume_inst_mean__RINT	WGS	0.0397879	0.0327156	0.0468602	2.85E-28	0.544755	IMP, WES, WGS	TAL1	ENSG00000162367	downstream
1:47216089:G:A	30040_Mean_corpuscular_volume_inst_mean__RINT	WGS	0.0346495	0.0279596	0.0413394	3.27E-24	0.546663	IMP, WES, WGS	TAL1	ENSG00000162367	downstream
1:47225896:GCAGA:G	30050_Mean_corpuscular_haemoglobin_inst_mean__RINT	WES	0.0246633	0.0180231	0.0313035	3.34E-13	0.546341	IMP, WES, WGS	TAL1	ENSG00000162367	splice_region
1:50821282:T:A	50_Standing_height_inst_mean__RINT	WGS	0.0366133	0.0287336	0.0444929	8.46E-20	0.090167	IMP, WES, WGS	FAF1	ENSG00000185104	intronic
1:51115799:C:T	30680_Calcium_inst_mean__RINT	IMP	0.114723	0.0902034	0.139242	4.71E-20	0.0246991	IMP, WES, WGS	C1orf185	ENSG00000204006	intronic
1:55039974:G:T	30640_Apolipoprotein_B_inst_mean__RINT	WGS	-0.3439	-0.370249	-0.31755	2.52E-144	0.0176265	IMP, WES, WGS	PCSK9	ENSG00000169174	missense
1:55039974:G:T	30690_Cholesterol_inst_mean__RINT	WGS	-0.307411	-0.333694	-0.281127	2.69E-116	0.0176119	IMP, WES, WGS	PCSK9	ENSG00000169174	missense
1:55039974:G:T	30780_LDL_direct_inst_mean__RINT	WGS	-0.342525	-0.369168	-0.315883	4.18E-140	0.0176182	IMP, WES, WGS	PCSK9	ENSG00000169174	missense
1:55039974:G:T	RGC_LipidLowering_Med__BIN	WGS	0.557577	0.508767	0.61107	7.68E-36	0.0174624	IMP, WES, WGS	PCSK9	ENSG00000169174	missense
1:56161616:C:A	30250_Reticulocyte_count_inst_mean__RINT	IMP	0.0341253	0.0267995	0.0414511	6.85E-20	0.388281	IMP, WGS			intergenic
1:62114219:G:T	23098_Weight_inst_mean__RINT	IMP	-0.0389932	-0.0497251	-0.0282612	1.07E-12	0.0953652	IMP, WES, WGS	PATJ	ENSG00000132849	missense
1:62114219:G:T	23124_Arm_fat_mass_left_inst_mean__RINT	IMP	-0.0462664	-0.0583008	-0.034232	4.88E-14	0.0953541	IMP, WES, WGS	PATJ	ENSG00000132849	missense
1:62114219:G:T	23128_Trunk_fat_mass_inst_mean__RINT	IMP	-0.0446412	-0.0569713	-0.032311	1.28E-12	0.0953629	IMP, WES, WGS	PATJ	ENSG00000132849	missense
1:62458187:G:A	30640_Apolipoprotein_B_inst_mean__RINT	WGS	-0.0343154	-0.0416524	-0.0269783	4.88E-20	0.350996	IMP, WES, WGS	DOCK7	ENSG00000116641	intronic
1:62458187:G:A	30690_Cholesterol_inst_mean__RINT	WGS	-0.0569444	-0.0642604	-0.0496285	1.51E-52	0.350917	IMP, WES, WGS	DOCK7	ENSG00000116641	intronic
1:62458187:G:A	30780_LDL_direct_inst_mean__RINT	WGS	-0.042361	-0.0497785	-0.0349436	4.39E-29	0.350874	IMP, WES, WGS	DOCK7	ENSG00000116641	intronic
1:62490191:C:T	30870_Triglycerides_inst_mean__RINT	WGS	0.0837335	0.0765538	0.0909132	1.21E-115	0.646727	IMP, WES, WGS	DOCK7	ENSG00000116641	intronic
1:62694611:C:T	30630_Apolipoprotein_A_inst_mean__RINT	IMP	-0.0438748	-0.0510421	-0.0367076	3.64E-33	0.342753	IMP, WES, WGS			intergenic
1:65018100:T:C	30150_Eosinophill_count_inst_mean__RINT	IMP	0.0437476	0.0320721	0.0554231	2.07E-13	0.890958	IMP, WGS			intergenic
1:65608269:C:T	30000_White_blood_cell_leukocyte_count_inst_mean__RINT	WGS	-0.0404353	-0.0478155	-0.0330551	6.72E-27	0.347169	IMP, WES, WGS	LEPR	ENSG00000116678	intronic
1:65612722:T:C	30610_Alkaline_phosphatase_inst_mean__RINT	WGS	-0.0278673	-0.0347922	-0.0209425	3.09E-15	0.369981	IMP, WES, WGS	LEPR	ENSG00000116678	intronic
1:65641863:G:A	30710_C_reactive_protein_inst_mean__RINT	IMP	-0.12778	-0.135227	-0.120332	6.64E-248	0.367877	IMP, WES, WGS	LEPR	ENSG00000116678	downstream
1:65643762:G:C	30140_Neutrophill_count_inst_mean__RINT	WGS	-0.0412312	-0.0485236	-0.0339389	1.54E-28	0.369301	IMP, WES, WGS	LEPR	ENSG00000116678	downstream
1:65684827:G:A	30050_Mean_corpuscular_haemoglobin_inst_mean__RINT	IMP	-0.0332689	-0.042658	-0.0238798	3.79E-12	0.148764	IMP, WGS			intergenic
1:66518889:G:A	102_Pulse_rate_automated_reading_inst_mean__RINT	IMP	-0.0358205	-0.0448986	-0.0267424	1.05E-14	0.211664	IMP, WGS			intergenic
1:67005160:C:T	30120_Lymphocyte_count_inst_mean__RINT	IMP	-0.0373007	-0.0451175	-0.0294839	8.55E-21	0.70631	IMP, WES, WGS	SLC35D1	ENSG00000116704	intronic
1:68192584:A:C	3146_Speed_of_sound_through_heel_inst_mean__RINT	WGS	-0.0378213	-0.0466515	-0.0289911	4.66E-17	0.504259	IMP, WGS	WLS	ENSG00000116729	intronic
1:68192584:A:C	3148_Heel_bone_mineral_density_BMD_inst_mean__RINT	WGS	-0.0419072	-0.0506433	-0.033171	5.36E-21	0.504309	IMP, WGS	WLS	ENSG00000116729	intronic
1:74803287:A:G	3143_Ankle_spacing_width_inst_mean__RINT	WGS	0.029876	0.0217201	0.038032	6.99E-13	0.629012	IMP, WGS			intergenic
1:7681965:G:C	30080_Platelet_count_inst_mean__RINT	IMP	-0.0245613	-0.0313315	-0.0177912	1.16E-12	0.431294	IMP, WGS	CAMTA1	ENSG00000171735	intronic
1:77979080:C:CGGCCG	30720_Cystatin_C_inst_mean__RINT	IMP	0.0411058	0.031389	0.0508226	1.12E-16	0.120886	IMP, WES, WGS	FUBP1	ENSG00000162613	5_prime_UTR
1:77979080:C:CGGCCG	23105_Basal_metabolic_rate_inst_mean__RINT	WGS	0.03632	0.0294135	0.0432264	6.55E-25	0.121758	IMP, WES, WGS	FUBP1	ENSG00000162613	5_prime_UTR
1:77979080:C:CGGCCG	50_Standing_height_inst_mean__RINT	WGS	0.0314333	0.0245394	0.0383272	4.01E-19	0.121887	IMP, WES, WGS	FUBP1	ENSG00000162613	5_prime_UTR
1:77984833:C:A	23098_Weight_inst_mean__RINT	WGS	0.0441466	0.0347227	0.0535706	4.25E-20	0.121898	IMP, WES, WGS			intergenic
1:77984833:C:A	23124_Arm_fat_mass_left_inst_mean__RINT	WGS	0.0388151	0.028248	0.0493821	6.05E-13	0.121913	IMP, WES, WGS			intergenic
1:77984833:C:A	23128_Trunk_fat_mass_inst_mean__RINT	WGS	0.0393613	0.0285343	0.0501883	1.04E-12	0.121916	IMP, WES, WGS			intergenic
1:81800220:G:A	30730_Gamma_glutamyltransferase_inst_mean__RINT	WGS	-0.0272415	-0.0346983	-0.0197846	8.06E-13	0.267291	IMP, WGS	ADGRL2	ENSG00000117114	upstream
1:8409277:A:G	3148_Heel_bone_mineral_density_BMD_inst_mean__RINT	WGS	-0.0334047	-0.0426409	-0.0241686	1.35E-12	0.341553	IMP, WES, WGS	RERE	ENSG00000142599	intronic
1:8443182:G:A	3146_Speed_of_sound_through_heel_inst_mean__RINT	WGS	-0.0336964	-0.0430161	-0.0243767	1.38E-12	0.344886	IMP, WES, WGS	RERE	ENSG00000142599	intronic
1:87292675:A:C	30150_Eosinophill_count_inst_mean__RINT	WGS	0.0406306	0.0297959	0.0514653	1.98E-13	0.11803	IMP, WGS			intergenic
1:8848153:G:A	30140_Neutrophill_count_inst_mean__RINT	IMP	0.0254407	0.0183158	0.0325656	2.59E-12	0.508533	IMP, WGS			intergenic
1:88678370:A:G	50_Standing_height_inst_mean__RINT	WGS	0.0202317	0.0156855	0.0247779	2.73E-18	0.564919	IMP, WES, WGS			intergenic
1:88681169:A:G	30730_Gamma_glutamyltransferase_inst_mean__RINT	IMP	0.0289203	0.0222524	0.0355881	1.88E-17	0.563524	IMP, WES, WGS	PKN2	ENSG00000065243	upstream
1:91065465:A:G	30710_C_reactive_protein_inst_mean__RINT	WGS	-0.0380796	-0.0470906	-0.0290685	1.21E-16	0.19629	IMP, WGS			intergenic
1:91076960:T:C	30770_IGF_1_inst_mean__RINT	WGS	0.0645046	0.056084	0.0729253	5.95E-51	0.208953	IMP, WGS			intergenic
1:9181780:G:A	30650_Aspartate_aminotransferase_inst_mean__RINT	WGS	-0.0559957	-0.0691319	-0.0428596	6.55E-17	0.0741762	IMP, WGS			intergenic
1:92460097:G:C	30130_Monocyte_count_inst_mean__RINT	WGS	0.382304	0.354668	0.40994	6.84E-162	0.015374	IMP, WES, WGS			intergenic
1:9279408:C:T	50_Standing_height_inst_mean__RINT	WGS	0.0293613	0.0226442	0.0360784	1.06E-17	0.128692	IMP, WGS			intergenic
1:9293148:A:G	30150_Eosinophill_count_inst_mean__RINT	WES	0.0280491	0.0210643	0.0350338	3.53E-15	0.491077	IMP, WES, WGS	SPSB1	ENSG00000171621	intronic
1:93129749:G:C	30150_Eosinophill_count_inst_mean__RINT	WGS	0.0302736	0.022634	0.0379133	8.05E-15	0.701411	IMP, WES, WGS	MTF2	ENSG00000143033	intronic
1:93239236:CT:C	30880_Urate_inst_mean__RINT	WES	-0.0229462	-0.0293208	-0.0165717	1.72E-12	0.352214	IMP, WES, WGS	CCDC18	ENSG00000122483	intronic
1:93355018:G:A	30760_HDL_cholesterol_inst_mean__RINT	IMP	-0.0245457	-0.03136	-0.0177314	1.67E-12	0.629697	IMP, WES, WGS	DR1	ENSG00000117505	intronic
1:93476705:AG:A	30130_Monocyte_count_inst_mean__RINT	IMP	0.15805	0.130655	0.185445	1.20E-29	0.0165582	IMP, WES, WGS	FNBP1L	ENSG00000137942	intronic
1:96018711:C:G	3062_Forced_vital_capacity_FVC_inst_mean__RINT	WGS	-1.933	-2.46631	-1.3997	1.21E-12	2.33E-05	WGS			intergenic
1:97327107:C:T	3062_Forced_vital_capacity_FVC_inst_mean__RINT	WGS	-1.933	-2.46631	-1.3997	1.21E-12	2.33E-05	WGS	DPYD	ENSG00000188641	intronic
1:9940418:A:T	30030_Haematocrit_percentage_inst_mean__RINT	WGS	-0.0972537	-0.124659	-0.0698486	3.52E-12	0.0112602	IMP, WGS	LZIC	ENSG00000162441	intronic
20:10654027:C:T	3146_Speed_of_sound_through_heel_inst_mean__RINT	WGS	-0.0656318	-0.0820717	-0.0491919	5.09E-15	0.0777674	IMP, WES, WGS	JAG1	ENSG00000101384	intronic
20:10654027:C:T	3148_Heel_bone_mineral_density_BMD_inst_mean__RINT	WGS	-0.0698935	-0.0861656	-0.0536215	3.81E-17	0.0777238	IMP, WES, WGS	JAG1	ENSG00000101384	intronic
20:10981537:G:A	4079_Diastolic_blood_pressure_automated_reading_inst_mean__RINT	IMP	0.0275156	0.0199496	0.0350816	1.02E-12	0.370594	IMP, WGS			intergenic
20:17863324:C:A	30640_Apolipoprotein_B_inst_mean__RINT	IMP	-0.0331302	-0.0402592	-0.0260012	8.36E-20	0.61379	IMP, WGS			intergenic
20:17863324:C:A	30690_Cholesterol_inst_mean__RINT	IMP	-0.0263125	-0.0334416	-0.0191834	4.69E-13	0.613867	IMP, WGS			intergenic
20:17863324:C:A	30780_LDL_direct_inst_mean__RINT	IMP	-0.0284094	-0.0356316	-0.0211871	1.26E-14	0.613874	IMP, WGS			intergenic
20:1950058:C:T	30120_Lymphocyte_count_inst_mean__RINT	IMP	-0.0479559	-0.0559996	-0.0399122	1.52E-31	0.261981	IMP, WGS			intergenic
20:1950251:T:C	30080_Platelet_count_inst_mean__RINT	WGS	-0.0366318	-0.0441935	-0.0290701	2.21E-21	0.263018	IMP, WGS			intergenic
20:21249817:C:T	30770_IGF_1_inst_mean__RINT	WGS	-0.0472135	-0.054479	-0.0399481	3.71E-37	0.66897	IMP, WES, WGS	KIZ	ENSG00000088970	downstream
20:23424141:C:G	30720_Cystatin_C_inst_mean__RINT	IMP	-0.321263	-0.338058	-0.304468	2.23E-307	0.0396707	IMP, WES, WGS	PB	ENSG00000125814	upstream
20:24487849:G:T	30720_Cystatin_C_inst_mean__RINT	IMP	-1.69248	-1.89635	-1.48861	1.58E-59	0.000326979	IMP, WGS	SYNDIG1	ENSG00000101463	intronic
20:25353260:TTC:T	30610_Alkaline_phosphatase_inst_mean__RINT	WGS	0.0492661	0.0427648	0.0557674	6.71E-50	0.518738	IMP, WES, WGS	ABHD12	ENSG00000100997	intronic
20:26176229:T:C	30080_Platelet_count_inst_mean__RINT	WGS	0.094518	0.0719717	0.117064	2.10E-16	0.0222268	IMP, WGS			intergenic
20:26290986:T:C	30720_Cystatin_C_inst_mean__RINT	WGS	-2.39612	-2.68599	-2.10626	4.91E-59	0.000125408	IMP, WGS			intergenic
20:26368266:T:G	30610_Alkaline_phosphatase_inst_mean__RINT	WGS	0.028083	0.0207152	0.0354507	7.98E-14	0.262731	IMP, WGS			intergenic
20:28932549:A:G	30720_Cystatin_C_inst_mean__RINT	WGS	-3.50185	-4.25773	-2.74596	1.09E-19	1.84E-05	WGS			intergenic
20:30277811:C:T	30080_Platelet_count_inst_mean__RINT	WGS	0.10596	0.0835058	0.128414	2.27E-20	0.0223972	IMP, WGS			intergenic
20:30277811:C:T	30150_Eosinophill_count_inst_mean__RINT	WGS	-0.0882796	-0.111856	-0.0647031	2.15E-13	0.0224085	WGS			intergenic
20:30731786:G:A	30720_Cystatin_C_inst_mean__RINT	IMP	-4.02262	-4.61274	-3.4325	1.03E-40	8.66E-05	IMP, WGS			intergenic
20:30889785:T:G	30610_Alkaline_phosphatase_inst_mean__RINT	WGS	0.0270694	0.019924	0.0342148	1.13E-13	0.290214	WGS			intergenic
20:31574548:TTTTA:T	30150_Eosinophill_count_inst_mean__RINT	WGS	-0.0976758	-0.121612	-0.0737391	1.27E-15	0.0217251	IMP, WGS			intergenic
20:31638740:C:G	30040_Mean_corpuscular_volume_inst_mean__RINT	WGS	0.0363626	0.028054	0.0446712	9.67E-18	0.197212	IMP, WES, WGS	COX4I2	ENSG00000131055	intronic
20:31638961:G:C	30050_Mean_corpuscular_haemoglobin_inst_mean__RINT	WES	0.0321846	0.0239125	0.0404568	2.43E-14	0.195766	IMP, WES, WGS	COX4I2	ENSG00000131055	intronic
20:31706879:T:C	30080_Platelet_count_inst_mean__RINT	IMP	0.13038	0.107765	0.152995	1.32E-29	0.0221239	IMP, WES, WGS	BCL2L1	ENSG00000171552	intronic
20:31823074:T:C	30260_Mean_reticulocyte_volume_inst_mean__RINT	WGS	0.0354877	0.0269907	0.0439848	2.71E-16	0.213848	IMP, WES, WGS	MYLK2	ENSG00000101306	intronic
20:31876821:AC:A	30720_Cystatin_C_inst_mean__RINT	IMP	-2.58577	-2.9268	-2.24474	5.91E-50	0.000230309	IMP, WGS	TTLL9	ENSG00000131044	intronic
20:32607149:TTCTCTG:T	30130_Monocyte_count_inst_mean__RINT	WGS	0.0477278	0.040024	0.0554315	6.27E-34	0.263714	IMP, WES, WGS			intergenic
20:33102087:G:A	30720_Cystatin_C_inst_mean__RINT	IMP	-2.8359	-3.29696	-2.37485	1.81E-33	0.000105003	IMP, WGS	BPIFB4	ENSG00000186191	intronic
20:34091784:G:A	30770_IGF_1_inst_mean__RINT	IMP	-0.295547	-0.369778	-0.221317	6.02E-15	0.0024775	IMP, WGS	EIF2S2	ENSG00000125977	intronic
20:34700851:A:G	30700_Creatinine_inst_mean__RINT	IMP	0.0257844	0.0198778	0.031691	1.17E-17	0.395008	IMP, WES, WGS	TP53INP2	ENSG00000078804	upstream
20:35437976:G:A	46_Hand_grip_strength_left_inst_mean__RINT	IMP	-0.0236958	-0.0287539	-0.0186377	4.24E-20	0.595363	IMP, WES, WGS	GDF5	ENSG00000125965	5_prime_UTR
20:35437976:G:A	50_Standing_height_inst_mean__RINT	WES	-0.0630866	-0.0676484	-0.0585247	8.69E-162	0.595017	IMP, WES, WGS	GDF5	ENSG00000125965	5_prime_UTR
20:35437976:G:A	23098_Weight_inst_mean__RINT	WGS	-0.035966	-0.0422259	-0.0297061	2.05E-29	0.595033	IMP, WES, WGS	GDF5	ENSG00000125965	5_prime_UTR
20:35437976:G:A	23105_Basal_metabolic_rate_inst_mean__RINT	WGS	-0.037814	-0.0423957	-0.0332324	7.42E-59	0.595032	IMP, WES, WGS	GDF5	ENSG00000125965	5_prime_UTR
20:35437976:G:A	49_Hip_circumference_inst_mean__RINT	WGS	-0.0284628	-0.0356165	-0.021309	6.28E-15	0.595002	IMP, WES, WGS	GDF5	ENSG00000125965	5_prime_UTR
20:36490053:A:G	30720_Cystatin_C_inst_mean__RINT	WGS	-2.54457	-2.94292	-2.14622	5.82E-36	6.64E-05	IMP, WGS	DLGAP4	ENSG00000080845	intronic
20:37261871:G:A	30770_IGF_1_inst_mean__RINT	WGS	-0.38098	-0.443079	-0.31888	2.65E-33	0.0030254	IMP, WGS	GHRH	ENSG00000118702	upstream
20:37261871:G:A	50_Standing_height_inst_mean__RINT	WGS	-0.239199	-0.28003	-0.198367	1.63E-30	0.00301488	IMP, WES, WGS	GHRH	ENSG00000118702	upstream
20:3727076:T:C	30730_Gamma_glutamyltransferase_inst_mean__RINT	IMP	0.110584	0.079529	0.141639	2.97E-12	0.0117001	IMP, WES, WGS			intergenic
20:37294597:C:G	23105_Basal_metabolic_rate_inst_mean__RINT	WGS	-0.191662	-0.23259	-0.150734	4.38E-20	0.00303454	IMP, WGS	MANBAL	ENSG00000101363	upstream
20:38214434:C:T	102_Pulse_rate_automated_reading_inst_mean__RINT	WGS	-0.057812	-0.0651662	-0.0504577	1.46E-53	0.471076	IMP, WES, WGS	KIAA1755	ENSG00000149633	intronic
20:38220686:G:A	4194_Pulse_rate_inst_mean__RINT	WGS	-0.0602683	-0.0719204	-0.0486162	3.77E-24	0.468003	IMP, WES, WGS	KIAA1755	ENSG00000149633	intronic
20:40551182:G:C	30690_Cholesterol_inst_mean__RINT	IMP	0.0947802	0.0745564	0.115004	4.10E-20	0.0307074	IMP, WGS			intergenic
20:40551182:G:C	30780_LDL_direct_inst_mean__RINT	IMP	0.102255	0.081767	0.122744	1.35E-22	0.0307116	IMP, WGS			intergenic
20:40551182:G:C	30610_Alkaline_phosphatase_inst_mean__RINT	WGS	0.0765247	0.0577656	0.0952838	1.29E-15	0.0309279	IMP, WGS			intergenic
20:40551182:G:C	RGC_LipidLowering_Med__BIN	WGS	1.25993	1.18388	1.34087	3.50E-13	0.0311178	IMP, WGS			intergenic
20:40715632:G:A	30680_Calcium_inst_mean__RINT	WGS	0.088866	0.071008	0.106724	1.79E-22	0.0467467	IMP, WGS			intergenic
20:40897735:T:G	30720_Cystatin_C_inst_mean__RINT	WGS	-1.60602	-2.01594	-1.19611	1.60E-14	6.27E-05	WGS			intergenic
20:41027702:A:G	30730_Gamma_glutamyltransferase_inst_mean__RINT	IMP	0.029085	0.0224744	0.0356955	6.50E-18	0.470662	IMP, WES, WGS	TOP1	ENSG00000198900	upstream
20:4117920:A:G	50_Standing_height_inst_mean__RINT	WGS	0.0262679	0.0215692	0.0309666	6.14E-28	0.346227	IMP, WGS			intergenic
20:41212451:C:T	30640_Apolipoprotein_B_inst_mean__RINT	WGS	0.0337106	0.026826	0.0405951	8.23E-22	0.476211	IMP, WES, WGS	ZHX3	ENSG00000174306	intronic
20:41212810:C:A	3148_Heel_bone_mineral_density_BMD_inst_mean__RINT	IMP	-0.0446713	-0.0562962	-0.0330464	5.01E-14	0.169261	IMP, WES, WGS	ZHX3	ENSG00000174306	intronic
20:41271388:C:G	3146_Speed_of_sound_through_heel_inst_mean__RINT	IMP	-0.0457136	-0.0574496	-0.0339777	2.27E-14	0.169929	IMP, WES, WGS	ZHX3	ENSG00000174306	intronic
20:41623246:T:C	30780_LDL_direct_inst_mean__RINT	IMP	0.0264124	0.0193582	0.0334665	2.16E-13	0.474886	IMP, WES, WGS	CHD6	ENSG00000124177	upstream
20:4176425:C:G	30250_Reticulocyte_count_inst_mean__RINT	WGS	-0.132938	-0.140229	-0.125648	1.02E-279	0.386994	IMP, WES, WGS	SMOX	ENSG00000088826	intronic
20:44411929:C:T	30830_SHBG_inst_mean__RINT	WGS	0.032848	0.0262972	0.0393988	8.53E-23	0.532078	IMP, WES, WGS	HNF4A	ENSG00000101076	intronic
20:44413724:C:T	30690_Cholesterol_inst_mean__RINT	WES	-0.095898	-0.115753	-0.0760427	2.90E-21	0.0309026	IMP, WES, WGS	HNF4A	ENSG00000101076	missense
20:44413724:C:T	30710_C_reactive_protein_inst_mean__RINT	WES	-0.107237	-0.127488	-0.086987	3.09E-25	0.030903	IMP, WES, WGS	HNF4A	ENSG00000101076	missense
20:44413724:C:T	30020_Haemoglobin_concentration_inst_mean__RINT	WGS	0.0609808	0.0448344	0.0771272	1.34E-13	0.0309032	IMP, WES, WGS	HNF4A	ENSG00000101076	missense
20:44413724:C:T	30030_Haematocrit_percentage_inst_mean__RINT	WGS	0.062234	0.0455374	0.0789306	2.76E-13	0.030903	IMP, WES, WGS	HNF4A	ENSG00000101076	missense
20:44413724:C:T	30630_Apolipoprotein_A_inst_mean__RINT	WGS	-0.128033	-0.147377	-0.108688	1.76E-38	0.0311047	IMP, WES, WGS	HNF4A	ENSG00000101076	missense
20:44413724:C:T	30760_HDL_cholesterol_inst_mean__RINT	WGS	-0.128223	-0.146995	-0.109451	7.15E-41	0.0310282	IMP, WES, WGS	HNF4A	ENSG00000101076	missense
20:45916308:T:C	30640_Apolipoprotein_B_inst_mean__RINT	WGS	0.0376263	0.0288214	0.0464313	5.50E-17	0.188215	IMP, WES, WGS	PLTP	ENSG00000100979	upstream
20:45919033:T:C	30870_Triglycerides_inst_mean__RINT	WGS	0.0578173	0.0489936	0.066641	9.46E-38	0.183022	IMP, WES, WGS			intergenic
20:45925083:TA:T	30260_Mean_reticulocyte_volume_inst_mean__RINT	WGS	0.0376949	0.0287072	0.0466826	2.03E-16	0.186	IMP, WES, WGS			intergenic
20:45928835:T:C	30760_HDL_cholesterol_inst_mean__RINT	IMP	-0.0667356	-0.0751182	-0.0583529	6.89E-55	0.186709	IMP, WES, WGS			intergenic
20:47780653:A:G	30630_Apolipoprotein_A_inst_mean__RINT	IMP	0.072227	0.0526685	0.0917855	4.56E-13	0.030902	IMP, WGS	SULF2	ENSG00000196562	intronic
20:49225478:C:T	50_Standing_height_inst_mean__RINT	WGS	0.023547	0.0181364	0.0289576	1.47E-17	0.219071	IMP, WES, WGS	DDX27	ENSG00000124228	intronic
20:50270731:C:T	30130_Monocyte_count_inst_mean__RINT	WGS	-0.0656141	-0.0743189	-0.0569094	2.17E-49	0.187571	IMP, WES, WGS			intergenic
20:50528132:C:T	30010_Red_blood_cell_erythrocyte_count_inst_mean__RINT	IMP	0.0274521	0.0215075	0.0333968	1.42E-19	0.541043	IMP, WES, WGS	PTPN1	ENSG00000196396	intronic
20:53613491:TAGATAGCG:T	30250_Reticulocyte_count_inst_mean__RINT	WGS	0.108696	0.0807939	0.136599	2.25E-14	0.0164622	IMP, WGS			intergenic
20:54114863:A:T	30700_Creatinine_inst_mean__RINT	IMP	-0.025604	-0.0321699	-0.019038	2.12E-14	0.277313	IMP, WGS			intergenic
20:54115823:T:C	30680_Calcium_inst_mean__RINT	WGS	-0.0562684	-0.0658751	-0.0466618	1.66E-30	0.190004	IMP, WGS			intergenic
20:54118699:G:GT	30720_Cystatin_C_inst_mean__RINT	WGS	-0.0421609	-0.0506191	-0.0337027	1.52E-22	0.179294	IMP, WGS			intergenic
20:54118699:G:GT	30890_Vitamin_D_inst_mean__RINT	WGS	-0.0389452	-0.0485071	-0.0293832	1.43E-15	0.179304	IMP, WGS			intergenic
20:57415314:A:T	30250_Reticulocyte_count_inst_mean__RINT	WGS	0.316502	0.249857	0.383147	1.30E-20	0.00282967	IMP, WGS			intergenic
20:57415349:T:C	30750_Glycated_haemoglobin_HbA1c_inst_mean__RINT	WGS	0.0256714	0.0190224	0.0323204	3.81E-14	0.487161	IMP, WGS			intergenic
20:57416581:A:G	30260_Mean_reticulocyte_volume_inst_mean__RINT	IMP	0.0908476	0.0838089	0.0978862	3.43E-141	0.486139	IMP, WES, WGS			intergenic
20:57416581:A:G	30010_Red_blood_cell_erythrocyte_count_inst_mean__RINT	WGS	-0.0211499	-0.0270809	-0.015219	2.76E-12	0.487335	IMP, WGS			intergenic
20:57416581:A:G	30040_Mean_corpuscular_volume_inst_mean__RINT	WGS	0.0669107	0.060278	0.0735434	5.18E-87	0.487335	IMP, WES, WGS			intergenic
20:57416581:A:G	30050_Mean_corpuscular_haemoglobin_inst_mean__RINT	WGS	0.0562796	0.0496956	0.0628636	5.33E-63	0.487335	IMP, WES, WGS			intergenic
20:59023753:G:A	30080_Platelet_count_inst_mean__RINT	WGS	-0.588038	-0.680412	-0.495663	9.99E-36	0.0012955	IMP, WES, WGS	TUBB1	ENSG00000101162	missense
20:59161276:GT:G	50_Standing_height_inst_mean__RINT	WGS	0.0264207	0.0191786	0.0336629	8.66E-13	0.107775	IMP, WES, WGS	ZNF831	ENSG00000124203	intronic
20:5967581:G:A	3581_Age_at_menopause_last_menstrual_period_inst_mean__RINT	WGS	0.231944	0.206482	0.257406	2.68E-71	0.0621508	IMP, WES, WGS	AL035461.4	ENSG00000286235	missense
20:62072779:A:C	30710_C_reactive_protein_inst_mean__RINT	WGS	0.174862	0.134845	0.21488	1.09E-17	0.0077771	IMP, WGS			intergenic
20:62819980:C:T	50_Standing_height_inst_mean__RINT	WGS	0.0435909	0.0347629	0.0524189	3.74E-22	0.0695829	IMP, WES, WGS	COL9A3	ENSG00000092758	missense
20:64080106:C:T	30770_IGF_1_inst_mean__RINT	WGS	0.025549	0.0187203	0.0323776	2.25E-13	0.490293	IMP, WES, WGS	OPRL1	ENSG00000125510	5_prime_UTR
20:6634044:A:C	50_Standing_height_inst_mean__RINT	IMP	-0.0354482	-0.0401398	-0.0307566	1.28E-49	0.623997	IMP, WGS			intergenic
20:7571857:C:T	3146_Speed_of_sound_through_heel_inst_mean__RINT	WGS	-0.0366682	-0.0460447	-0.0272918	1.79E-14	0.328329	IMP, WGS			intergenic
20:7571857:C:T	3148_Heel_bone_mineral_density_BMD_inst_mean__RINT	WGS	-0.0396797	-0.0489582	-0.0304012	5.21E-17	0.328367	IMP, WGS			intergenic
20:8623303:G:C	30130_Monocyte_count_inst_mean__RINT	WGS	-0.0322232	-0.0390193	-0.0254272	1.50E-20	0.508809	IMP, WGS	PLCB1	ENSG00000182621	intronic
20:8626746:G:A	30120_Lymphocyte_count_inst_mean__RINT	WGS	-0.0254055	-0.0324616	-0.0183493	1.70E-12	0.508063	IMP, WGS	PLCB1	ENSG00000182621	intronic
20:8628941:A:T	30080_Platelet_count_inst_mean__RINT	WGS	-0.0241622	-0.0308153	-0.0175092	1.09E-12	0.510723	IMP, WGS	PLCB1	ENSG00000182621	intronic
21:13284498:A:G	46_Hand_grip_strength_left_inst_mean__RINT	WGS	-2.16253	-2.7526	-1.57246	6.82E-13	1.77E-05	WGS			intergenic
21:15184047:C:T	30720_Cystatin_C_inst_mean__RINT	WGS	0.0241968	0.0174194	0.0309741	2.60E-12	0.3051	IMP, WGS			intergenic
21:15204463:G:A	30700_Creatinine_inst_mean__RINT	IMP	0.0238999	0.0177541	0.0300458	2.50E-14	0.33678	IMP, WGS			intergenic
21:15204463:G:A	30030_Haematocrit_percentage_inst_mean__RINT	WGS	-0.0216502	-0.0277669	-0.0155334	4.00E-12	0.33822	IMP, WGS			intergenic
21:22977759:C:CACAG	30010_Red_blood_cell_erythrocyte_count_inst_mean__RINT	IMP	-2.52814	-3.21613	-1.84016	5.92E-13	3.68E-05	IMP			intergenic
21:28966798:C:A	30250_Reticulocyte_count_inst_mean__RINT	WGS	-0.0349552	-0.0448456	-0.0250648	4.30E-12	0.150768	IMP, WES, WGS	LTN1	ENSG00000198862	missense
21:33753992:G:A	30040_Mean_corpuscular_volume_inst_mean__RINT	WGS	-0.035629	-0.042597	-0.028661	1.22E-23	0.345362	IMP, WES, WGS	AP000311.1	ENSG00000249209	intronic
21:33753992:G:A	30050_Mean_corpuscular_haemoglobin_inst_mean__RINT	WGS	-0.0366247	-0.0435452	-0.0297042	3.31E-25	0.345364	IMP, WES, WGS	AP000311.1	ENSG00000249209	intronic
21:33984405:G:A	30020_Haemoglobin_concentration_inst_mean__RINT	WGS	-0.0281817	-0.0359253	-0.0204381	9.82E-13	0.155489	IMP, WGS			intergenic
21:33984405:G:A	30720_Cystatin_C_inst_mean__RINT	WGS	0.0367944	0.0281351	0.0454538	8.22E-17	0.155363	IMP, WGS			intergenic
21:34307361:T:C	50_Standing_height_inst_mean__RINT	WGS	0.0181627	0.0136633	0.0226621	2.54E-15	0.56959	IMP, WGS			intergenic
21:34978533:A:G	30040_Mean_corpuscular_volume_inst_mean__RINT	WGS	-0.0255064	-0.0323576	-0.0186553	2.95E-13	0.37203	IMP, WGS	RUNX1	ENSG00000159216	intronic
21:35015509:C:T	30150_Eosinophill_count_inst_mean__RINT	IMP	-0.0981873	-0.111853	-0.0845215	4.89E-45	0.0704109	IMP, WGS	RUNX1	ENSG00000159216	intronic
21:36060858:T:G	30770_IGF_1_inst_mean__RINT	IMP	0.0370416	0.0293748	0.0447085	2.82E-21	0.724339	IMP, WES, WGS	SETD4	ENSG00000185917	upstream
21:36461453:G:A	30880_Urate_inst_mean__RINT	IMP	-0.0279371	-0.0346744	-0.0211999	4.39E-16	0.262217	IMP, WES, WGS	CLDN14	ENSG00000159261	synonymous
21:36463203:C:T	30670_Urea_inst_mean__RINT	WGS	-0.0299166	-0.0378242	-0.0220089	1.22E-13	0.261725	IMP, WES, WGS	CLDN14	ENSG00000159261	intronic
21:36675978:T:A	30020_Haemoglobin_concentration_inst_mean__RINT	WGS	-0.0216803	-0.0278335	-0.0155271	4.99E-12	0.291625	IMP, WGS			intergenic
21:36675978:T:A	30030_Haematocrit_percentage_inst_mean__RINT	WGS	-0.0240703	-0.0304332	-0.0177075	1.22E-13	0.291626	IMP, WGS			intergenic
21:38318323:C:G	50_Standing_height_inst_mean__RINT	IMP	-0.0178728	-0.022429	-0.0133167	1.49E-14	0.561046	IMP, WES, WGS			intergenic
21:38978194:A:G	3146_Speed_of_sound_through_heel_inst_mean__RINT	IMP	-0.0409597	-0.0508525	-0.0310669	4.86E-16	0.707833	IMP, WGS			intergenic
21:38978194:A:G	3148_Heel_bone_mineral_density_BMD_inst_mean__RINT	IMP	-0.0372741	-0.0470618	-0.0274863	8.39E-14	0.707825	IMP, WGS			intergenic
21:39093608:G:A	30710_C_reactive_protein_inst_mean__RINT	IMP	-0.0319414	-0.0398725	-0.0240102	2.94E-15	0.266216	IMP, WGS			intergenic
21:39379885:G:A	30080_Platelet_count_inst_mean__RINT	IMP	-0.0261945	-0.0334402	-0.0189487	1.38E-12	0.305946	IMP, WGS	GET1	ENSG00000182093	upstream
21:44849611:G:A	30040_Mean_corpuscular_volume_inst_mean__RINT	IMP	0.0416413	0.0323173	0.0509654	2.07E-18	0.148574	IMP, WGS	PTTG1IP	ENSG00000183255	3_prime_UTR
21:44849611:G:A	30050_Mean_corpuscular_haemoglobin_inst_mean__RINT	IMP	0.0408515	0.031591	0.050112	5.33E-18	0.148575	IMP, WGS	PTTG1IP	ENSG00000183255	3_prime_UTR
21:44849611:G:A	30260_Mean_reticulocyte_volume_inst_mean__RINT	IMP	0.041621	0.0318012	0.0514408	9.79E-17	0.148496	IMP, WGS	PTTG1IP	ENSG00000183255	3_prime_UTR
21:44851537:C:T	30730_Gamma_glutamyltransferase_inst_mean__RINT	IMP	-0.026456	-0.0330621	-0.0198499	4.19E-15	0.530713	IMP, WES, WGS	PTTG1IP	ENSG00000183255	3_prime_UTR
21:45993879:G:A	5256_Corneal_hysteresis_right_inst_mean__RINT	WGS	-0.239924	-0.304107	-0.175742	2.36E-13	0.0140845	IMP, WES, WGS	COL6A1	ENSG00000142156	intronic
22:17099227:GT:G	30000_White_blood_cell_leukocyte_count_inst_mean__RINT	WGS	-0.0710244	-0.0898853	-0.0521636	1.58E-13	0.0358962	IMP, WES, WGS	IL17RA	ENSG00000177663	intronic
22:17105867:T:C	30130_Monocyte_count_inst_mean__RINT	WES	-0.576368	-0.621267	-0.53147	1.09E-139	0.00575874	IMP, WES, WGS	IL17RA	ENSG00000177663	missense
22:17965204:G:A	30730_Gamma_glutamyltransferase_inst_mean__RINT	WGS	-0.0760462	-0.0838758	-0.0682165	8.53E-81	0.23816	IMP, WGS	MICAL3	ENSG00000243156	intronic
22:19690425:CG:C	3146_Speed_of_sound_through_heel_inst_mean__RINT	WGS	-0.105153	-0.11928	-0.0910256	3.32E-48	0.108706	IMP, WGS			intergenic
22:19690425:CG:C	3148_Heel_bone_mineral_density_BMD_inst_mean__RINT	WGS	-0.112436	-0.126415	-0.098458	5.40E-56	0.1087	IMP, WGS			intergenic
22:19724571:C:T	30080_Platelet_count_inst_mean__RINT	WGS	-0.0355414	-0.0425667	-0.0285162	3.56E-23	0.340291	IMP, WES, WGS	GP1BB	ENSG00000203618	3_prime_UTR
22:21566528:G:C	30120_Lymphocyte_count_inst_mean__RINT	IMP	-0.0406086	-0.0502072	-0.03101	1.11E-16	0.178837	IMP, WES, WGS	UBE2L3	ENSG00000185651	upstream
22:21616752:C:T	30630_Apolipoprotein_A_inst_mean__RINT	WGS	-0.0345672	-0.0431303	-0.0260041	2.53E-15	0.190123	IMP, WES, WGS	UBE2L3	ENSG00000185651	intronic
22:21616752:C:T	30760_HDL_cholesterol_inst_mean__RINT	WGS	-0.0313958	-0.0396902	-0.0231015	1.18E-13	0.190125	IMP, WES, WGS	UBE2L3	ENSG00000185651	intronic
22:21625968:A:G	30040_Mean_corpuscular_volume_inst_mean__RINT	WGS	-0.0483904	-0.0568668	-0.039914	4.61E-29	0.190331	IMP, WES, WGS	UBE2L3	ENSG00000185651	downstream
22:21626104:CAG:C	30050_Mean_corpuscular_haemoglobin_inst_mean__RINT	WGS	-0.0350621	-0.0434972	-0.026627	3.73E-16	0.189955	IMP, WES, WGS	UBE2L3	ENSG00000185651	downstream
22:23955100:T:C	30610_Alkaline_phosphatase_inst_mean__RINT	WGS	-0.023259	-0.0297307	-0.0167874	1.87E-12	0.578216	IMP, WGS	GSTT2B	ENSG00000133433	downstream
22:24596299:T:C	30730_Gamma_glutamyltransferase_inst_mean__RINT	WGS	0.18091	0.17389	0.18793	2.23E-307	0.344649	IMP, WES, WGS	LRRC75B	ENSG00000178026	upstream
22:28566106:C:T	50_Standing_height_inst_mean__RINT	IMP	-0.0692715	-0.0884015	-0.0501415	1.27E-12	0.0137893	IMP, WES, WGS	TTC28	ENSG00000100154	intronic
22:29081853:T:G	3146_Speed_of_sound_through_heel_inst_mean__RINT	WGS	-0.0466783	-0.0559239	-0.0374328	4.36E-23	0.652867	IMP, WES, WGS	KREMEN1	ENSG00000183762	intronic
22:29081853:T:G	3148_Heel_bone_mineral_density_BMD_inst_mean__RINT	WGS	-0.0471004	-0.0562487	-0.0379522	6.05E-24	0.652845	IMP, WES, WGS	KREMEN1	ENSG00000183762	intronic
22:29381515:C:T	30650_Aspartate_aminotransferase_inst_mean__RINT	IMP	-0.030175	-0.0380095	-0.0223404	4.39E-14	0.259923	IMP, WGS	AP1B1	ENSG00000100280	intronic
22:29842085:A:G	30750_Glycated_haemoglobin_HbA1c_inst_mean__RINT	IMP	-0.0265194	-0.0332083	-0.0198304	7.81E-15	0.478501	IMP, WGS	ASCC2	ENSG00000100325	upstream
22:30020538:A:G	30050_Mean_corpuscular_haemoglobin_inst_mean__RINT	WES	0.0532978	0.0418426	0.064753	7.57E-20	0.091973	IMP, WES, WGS	MTMR3	ENSG00000100330	missense
22:30116489:G:A	30120_Lymphocyte_count_inst_mean__RINT	WGS	0.0295989	0.0225138	0.036684	2.66E-16	0.445149	IMP, WES, WGS	HORMAD2	ENSG00000176635	intronic
22:30194037:T:C	30040_Mean_corpuscular_volume_inst_mean__RINT	IMP	-0.0424712	-0.0530053	-0.0319372	2.74E-15	0.883339	IMP, WES, WGS			intergenic
22:30374903:CG:C	30830_SHBG_inst_mean__RINT	WGS	-0.0280491	-0.0352337	-0.0208645	1.98E-14	0.70833	IMP, WES, WGS	CCDC157	ENSG00000187860	intronic
22:32465096:T:G	30010_Red_blood_cell_erythrocyte_count_inst_mean__RINT	IMP	0.0229354	0.0167871	0.0290837	2.64E-13	0.584159	IMP, WGS	BPIFC	ENSG00000184459	upstream
22:32500603:C:T	30260_Mean_reticulocyte_volume_inst_mean__RINT	WGS	-0.043246	-0.0503546	-0.0361374	8.91E-33	0.60073	IMP, WES, WGS	FBXO7	ENSG00000100225	downstream
22:32500810:G:A	30040_Mean_corpuscular_volume_inst_mean__RINT	IMP	-0.046222	-0.0530965	-0.0393475	1.17E-39	0.597434	IMP, WES, WGS	FBXO7	ENSG00000100225	downstream
22:32500810:G:A	30050_Mean_corpuscular_haemoglobin_inst_mean__RINT	IMP	-0.0457948	-0.052631	-0.0389586	2.23E-39	0.597431	IMP, WES, WGS	FBXO7	ENSG00000100225	downstream
22:32662616:G:A	50_Standing_height_inst_mean__RINT	WGS	-0.0250263	-0.0313502	-0.0187023	8.74E-15	0.145999	IMP, WGS	SYN3	ENSG00000185666	intronic
22:36149089:A:T	30620_Alanine_aminotransferase_inst_mean__RINT	IMP	0.0433817	0.0343245	0.0524389	6.13E-21	0.832015	IMP, WES, WGS	APOL3	ENSG00000128284	intronic
22:36937930:GC:G	30150_Eosinophill_count_inst_mean__RINT	WGS	-0.538558	-0.675736	-0.401381	1.42E-14	0.000654369	IMP, WES, WGS	CSF2RB	ENSG00000100368	frameshift
22:37049628:T:C	30050_Mean_corpuscular_haemoglobin_inst_mean__RINT	WGS	0.13437	0.127688	0.141051	2.23E-307	0.569184	IMP, WES, WGS	KCTD17	ENSG00000100379	upstream
22:37066896:A:G	30020_Haemoglobin_concentration_inst_mean__RINT	IMP	0.0757201	0.0700258	0.0814144	9.69E-150	0.559551	IMP, WES, WGS	TMPRSS6	ENSG00000187045	missense
22:37066896:A:G	30030_Haematocrit_percentage_inst_mean__RINT	IMP	0.0552548	0.0493726	0.061137	1.07E-75	0.55955	IMP, WES, WGS	TMPRSS6	ENSG00000187045	missense
22:37066896:A:G	30250_Reticulocyte_count_inst_mean__RINT	IMP	0.0364187	0.0292492	0.0435881	2.37E-23	0.559791	IMP, WES, WGS	TMPRSS6	ENSG00000187045	missense
22:37066896:A:G	30080_Platelet_count_inst_mean__RINT	WES	-0.0277236	-0.0344094	-0.0210379	4.39E-16	0.560772	IMP, WES, WGS	TMPRSS6	ENSG00000187045	missense
22:37066896:A:G	30750_Glycated_haemoglobin_HbA1c_inst_mean__RINT	WES	-0.0649702	-0.0716655	-0.0582749	1.18E-80	0.560742	IMP, WES, WGS	TMPRSS6	ENSG00000187045	missense
22:37066896:A:G	30840_Total_bilirubin_inst_mean__RINT	WES	0.0286078	0.0226455	0.0345701	5.25E-21	0.560872	IMP, WES, WGS	TMPRSS6	ENSG00000187045	missense
22:37066896:A:G	30040_Mean_corpuscular_volume_inst_mean__RINT	WGS	0.129589	0.122881	0.136297	2.23E-307	0.560775	IMP, WES, WGS	TMPRSS6	ENSG00000187045	missense
22:38700597:T:C	30710_C_reactive_protein_inst_mean__RINT	IMP	-0.0313026	-0.0385247	-0.0240804	1.98E-17	0.396091	IMP, WES, WGS	JOSD1	ENSG00000100221	5_prime_UTR
22:38700597:T:C	30770_IGF_1_inst_mean__RINT	WES	-0.0310319	-0.0380133	-0.0240505	2.99E-18	0.395648	IMP, WES, WGS	JOSD1	ENSG00000100221	5_prime_UTR
22:38700597:T:C	30730_Gamma_glutamyltransferase_inst_mean__RINT	WGS	0.0311471	0.0243321	0.0379621	3.31E-19	0.395555	IMP, WES, WGS	JOSD1	ENSG00000100221	5_prime_UTR
22:39131904:G:A	30000_White_blood_cell_leukocyte_count_inst_mean__RINT	IMP	-0.0280022	-0.0351036	-0.0209009	1.09E-14	0.446917	IMP, WES, WGS	CBX7	ENSG00000100307	3_prime_UTR
22:39161607:G:A	30120_Lymphocyte_count_inst_mean__RINT	IMP	-0.0291326	-0.036266	-0.0219992	1.20E-15	0.438512	IMP, WES, WGS			intergenic
22:40215008:G:A	23106_Impedance_of_whole_body_inst_mean__RINT	WGS	0.0200963	0.0144073	0.0257853	4.40E-12	0.322004	IMP, WGS	TNRC6B	ENSG00000100354	intronic
22:41359853:G:T	30770_IGF_1_inst_mean__RINT	WGS	-0.0302503	-0.038421	-0.0220795	3.98E-13	0.226839	IMP, WES, WGS	ZC3H7B	ENSG00000100403	3_prime_UTR
22:41788139:C:T	23105_Basal_metabolic_rate_inst_mean__RINT	IMP	-0.0281695	-0.0358814	-0.0204577	8.11E-13	0.095063	IMP, WGS	MEI1	ENSG00000167077	intronic
22:42718545:G:A	30020_Haemoglobin_concentration_inst_mean__RINT	IMP	0.0212803	0.015651	0.0269097	1.27E-13	0.469323	IMP, WGS	A4GALT	ENSG00000128274	intronic
22:42718545:G:A	30010_Red_blood_cell_erythrocyte_count_inst_mean__RINT	WGS	0.026328	0.0204053	0.0322507	2.97E-18	0.471173	IMP, WGS	A4GALT	ENSG00000128274	intronic
22:42719513:CCTTT:C	30750_Glycated_haemoglobin_HbA1c_inst_mean__RINT	IMP	-0.0267072	-0.0333798	-0.0200345	4.34E-15	0.470126	IMP, WGS	A4GALT	ENSG00000128274	intronic
22:43013983:G:A	30080_Platelet_count_inst_mean__RINT	WGS	-0.0306888	-0.0373584	-0.0240192	1.91E-19	0.549682	IMP, WES, WGS	PACSIN2	ENSG00000100266	intronic
22:43161742:T:G	30130_Monocyte_count_inst_mean__RINT	IMP	0.0339121	0.0268848	0.0409394	3.13E-21	0.390878	IMP, WES, WGS	TSPO	ENSG00000100300	intronic
22:43928847:C:G	30650_Aspartate_aminotransferase_inst_mean__RINT	WGS	0.102363	0.0940391	0.110686	2.31E-128	0.216548	IMP, WES, WGS	PNPLA3	ENSG00000100344	missense
22:43928847:C:G	30830_SHBG_inst_mean__RINT	WGS	0.0522946	0.0443665	0.0602228	3.13E-38	0.216171	IMP, WES, WGS	PNPLA3	ENSG00000100344	missense
22:43928850:C:T	30620_Alanine_aminotransferase_inst_mean__RINT	WES	0.0995009	0.0912769	0.107725	2.63E-124	0.2155	IMP, WES, WGS	PNPLA3	ENSG00000100344	synonymous
22:44702168:A:C	30260_Mean_reticulocyte_volume_inst_mean__RINT	WES	-0.162896	-0.197224	-0.128568	1.40E-20	0.992902	WES	PRR5	ENSG00000186654	upstream
22:45331897:CCCT:C	3143_Ankle_spacing_width_inst_mean__RINT	WGS	0.0468488	0.0379102	0.0557873	9.37E-25	0.260048	IMP, WES, WGS	FAM118A	ENSG00000100376	intronic
22:45448044:G:C	50_Standing_height_inst_mean__RINT	IMP	0.0202434	0.0145682	0.0259186	2.73E-12	0.194336	IMP, WGS			intergenic
22:45645314:C:G	30010_Red_blood_cell_erythrocyte_count_inst_mean__RINT	IMP	0.0242387	0.0176948	0.0307827	3.88E-13	0.290833	IMP, WES, WGS			intergenic
22:45968281:G:A	5133_6mm_strong_meridian_right_inst_mean__RINT	IMP	0.176362	0.159403	0.193322	2.43E-92	0.313408	IMP, WES, WGS	WNT7B	ENSG00000188064	intronic
22:45968281:G:A	RGC_corneal_power__RINT	IMP	0.187586	0.171756	0.203415	2.48E-119	0.313648	IMP, WES, WGS	WNT7B	ENSG00000188064	intronic
22:45975199:A:G	30020_Haemoglobin_concentration_inst_mean__RINT	IMP	0.0237391	0.0176268	0.0298514	2.70E-14	0.311567	IMP, WES, WGS	WNT7B	ENSG00000188064	intronic
22:45975199:A:G	30030_Haematocrit_percentage_inst_mean__RINT	IMP	0.0254332	0.0191192	0.0317471	2.91E-15	0.311564	IMP, WES, WGS	WNT7B	ENSG00000188064	intronic
22:50190508:G:A	30080_Platelet_count_inst_mean__RINT	IMP	0.104828	0.0919138	0.117742	5.41E-57	0.0719109	IMP, WES, WGS	TRABD	ENSG00000170638	intronic
22:50532837:T:C	30040_Mean_corpuscular_volume_inst_mean__RINT	IMP	0.0736816	0.0665763	0.0807868	7.74E-92	0.672327	IMP, WES, WGS	ODF3B	ENSG00000177989	upstream
22:50532837:T:C	30010_Red_blood_cell_erythrocyte_count_inst_mean__RINT	WGS	-0.039513	-0.0458311	-0.0331949	1.53E-34	0.672318	IMP, WES, WGS	ODF3B	ENSG00000177989	upstream
22:50532837:T:C	30050_Mean_corpuscular_haemoglobin_inst_mean__RINT	WGS	0.0591405	0.0520759	0.0662051	1.69E-60	0.672316	IMP, WES, WGS	ODF3B	ENSG00000177989	upstream
22:50532837:T:C	30260_Mean_reticulocyte_volume_inst_mean__RINT	WGS	0.0905576	0.0831005	0.0980147	3.22E-125	0.672338	IMP, WES, WGS	ODF3B	ENSG00000177989	upstream
22:50533209:A:AAAAAAG	30250_Reticulocyte_count_inst_mean__RINT	WGS	-0.0378014	-0.045524	-0.0300788	8.49E-22	0.701334	IMP, WES, WGS	ODF3B	ENSG00000177989	upstream
23:101660486:A:G	30670_Urea_inst_mean__RINT	WGS	-0.0281016	-0.0347839	-0.0214193	1.69E-16	0.249111	IMP, WES, WGS	ARMCX2	ENSG00000184867	upstream
23:106188983:C:A	3143_Ankle_spacing_width_inst_mean__RINT	WGS	-2.42028	-3.07544	-1.76511	4.48E-13	3.60E-05	WGS	PWWP3B	ENSG00000157502	intronic
23:106773038:A:T	30700_Creatinine_inst_mean__RINT	WGS	0.154017	0.129829	0.178206	9.62E-36	0.00981579	IMP, WES, WGS	RNF128	ENSG00000133135	missense
23:108720948:C:T	30770_IGF_1_inst_mean__RINT	WGS	-0.0251779	-0.0320172	-0.0183385	5.38E-13	0.22124	IMP, WES, WGS	AL035425.3	ENSG00000260548	downstream
23:108780303:A:G	50_Standing_height_inst_mean__RINT	WGS	0.0187475	0.0135747	0.0239202	1.22E-12	0.84778	IMP, WES, WGS			intergenic
23:110455531:G:T	30640_Apolipoprotein_B_inst_mean__RINT	WGS	-0.0291689	-0.0350034	-0.0233345	1.14E-22	0.39954	IMP, WES, WGS	RTL9	ENSG00000243978	3_prime_UTR
23:110455531:G:T	30690_Cholesterol_inst_mean__RINT	WGS	-0.0232471	-0.0290805	-0.0174137	5.68E-15	0.39936	IMP, WES, WGS	RTL9	ENSG00000243978	3_prime_UTR
23:110455531:G:T	30780_LDL_direct_inst_mean__RINT	WGS	-0.0235212	-0.0294318	-0.0176106	6.21E-15	0.399405	IMP, WES, WGS	RTL9	ENSG00000243978	3_prime_UTR
23:110542891:G:A	30870_Triglycerides_inst_mean__RINT	WGS	-0.0348997	-0.0406919	-0.0291075	3.49E-32	0.39442	IMP, WES, WGS			intergenic
23:110590192:G:A	30600_Albumin_inst_mean__RINT	WGS	-0.0249482	-0.0312895	-0.0186069	1.25E-14	0.38813	IMP, WES, WGS			intergenic
23:110591073:TA:T	30830_SHBG_inst_mean__RINT	IMP	0.069507	0.0638834	0.0751305	1.21E-129	0.396256	IMP, WES, WGS			intergenic
23:110669678:T:A	30850_Testosterone_inst_mean__RINT	IMP	0.0276107	0.0236371	0.0315844	3.10E-42	0.394913	IMP, WES, WGS	CHRDL1	ENSG00000101938	downstream
23:114350014:T:C	50_Standing_height_inst_mean__RINT	IMP	-3.29619	-4.20254	-2.38984	1.02E-12	3.16E-05	IMP			intergenic
23:118364646:T:C	50_Standing_height_inst_mean__RINT	IMP	-1.97698	-2.52276	-1.43121	1.25E-12	2.48E-05	IMP, WGS	WDR44	ENSG00000131725	intronic
23:119242444:T:A	3062_Forced_vital_capacity_FVC_inst_mean__RINT	WGS	-1.56815	-1.94429	-1.19201	3.05E-16	2.33E-05	WGS	PGRMC1	ENSG00000101856	intronic
23:119242444:T:A	3063_Forced_expiratory_volume_in_1_second_FEV1_inst_mean__RINT	WGS	-1.43183	-1.81521	-1.04845	2.48E-13	2.33E-05	WGS	PGRMC1	ENSG00000101856	intronic
23:119477361:G:A	50_Standing_height_inst_mean__RINT	IMP	-2.23701	-2.8259	-1.64812	9.67E-14	5.19E-05	IMP, WES, WGS			intergenic
23:123071565:T:C	50_Standing_height_inst_mean__RINT	IMP	-2.57404	-3.21676	-1.93133	4.17E-15	2.51E-05	IMP			intergenic
23:124115658:C:T	30260_Mean_reticulocyte_volume_inst_mean__RINT	IMP	-0.0260178	-0.0328929	-0.0191427	1.20E-13	0.232307	IMP, WES, WGS			intergenic
23:1243320:G:A	30150_Eosinophill_count_inst_mean__RINT	WGS	-0.0848839	-0.0952199	-0.0745479	2.72E-58	0.869097	WGS			intergenic
23:1243320:G:A	RGC_AllergicDiseaseCases_vs_AllergicDiseaseControls__BIN	WGS	0.860465	0.834979	0.886729	1.16E-22	0.870121	WGS			intergenic
23:1243320:G:A	RGC_AsthmaCases_vs_AllergicDiseaseControls__BIN	WGS	0.834085	0.804831	0.864403	2.30E-23	0.870642	WGS			intergenic
23:1243320:G:A	RGC_Asthma__BIN	WGS	0.862629	0.8357	0.890425	6.70E-20	0.869443	WGS			intergenic
23:1243320:G:A	RGC_ChildhoodAsthmaCases_vs_AllergicDiseaseControls__BIN	WGS	0.798859	0.755219	0.845021	4.68E-15	0.872057	WGS			intergenic
23:129241022:G:A	50_Standing_height_inst_mean__RINT	IMP	-2.43748	-3.00377	-1.87119	3.28E-17	2.57E-05	IMP			intergenic
23:134686694:T:C	50_Standing_height_inst_mean__RINT	WGS	-0.0171957	-0.0215581	-0.0128334	1.11E-14	0.761881	IMP, WGS			intergenic
23:137625322:A:G	23105_Basal_metabolic_rate_inst_mean__RINT	IMP	0.0164608	0.0119032	0.0210185	1.45E-12	0.776323	IMP, WGS			intergenic
23:138757605:C:A	3063_Forced_expiratory_volume_in_1_second_FEV1_inst_mean__RINT	WGS	-1.66348	-2.08339	-1.24356	8.21E-15	2.33E-05	WGS			intergenic
23:148502438:G:A	30220_Basophill_percentage_inst_mean__RINT	IMP	0.0257415	0.0194694	0.0320136	8.70E-16	0.570367	IMP, WGS	AFF2	ENSG00000155966	intronic
23:148502438:G:A	30130_Monocyte_count_inst_mean__RINT	WGS	-0.0221804	-0.0278718	-0.0164889	2.20E-14	0.573613	IMP, WGS	AFF2	ENSG00000155966	intronic
23:14875053:G:A	30760_HDL_cholesterol_inst_mean__RINT	IMP	0.0433568	0.0320696	0.0546441	5.13E-14	0.060932	IMP, WES, WGS	MOSPD2	ENSG00000130150	intronic
23:149972128:C:CTT	30010_Red_blood_cell_erythrocyte_count_inst_mean__RINT	IMP	-0.0937823	-0.12016	-0.0674049	3.20E-12	0.00923453	IMP, WGS			intergenic
23:153623628:C:T	30720_Cystatin_C_inst_mean__RINT	IMP	-0.0197671	-0.0250569	-0.0144774	2.40E-13	0.535284	IMP, WGS			intergenic
23:154000721:T:C	30120_Lymphocyte_count_inst_mean__RINT	WGS	0.0329294	0.0250988	0.04076	1.69E-16	0.832451	IMP, WES, WGS			intergenic
23:154318209:G:A	30150_Eosinophill_count_inst_mean__RINT	IMP	-0.0373741	-0.0478549	-0.0268933	2.77E-12	0.0883891	IMP, WGS	TKTL1	ENSG00000007350	intronic
23:154534419:G:A	30750_Glycated_haemoglobin_HbA1c_inst_mean__RINT	WES	-0.889941	-1.04075	-0.739129	6.15E-31	0.000327982	IMP, WES, WGS	G6PD	ENSG00000160211	missense
23:155559083:T:A	30750_Glycated_haemoglobin_HbA1c_inst_mean__RINT	IMP	-0.674115	-0.828573	-0.519657	1.19E-17	0.00043899	IMP, WGS	TMLHE	ENSG00000185973	intronic
23:18451196:CTTTTT:C	46_Hand_grip_strength_left_inst_mean__RINT	WGS	-1.35901	-1.72503	-0.992993	3.41E-13	2.48E-05	WGS	CDKL5	ENSG00000008086	intronic
23:18472284:T:A	30700_Creatinine_inst_mean__RINT	WGS	-0.02209	-0.0272454	-0.0169346	4.54E-17	0.311024	IMP, WES, WGS	CDKL5	ENSG00000008086	intronic
23:18472284:T:A	30720_Cystatin_C_inst_mean__RINT	WGS	-0.0232141	-0.0288238	-0.0176043	5.03E-16	0.311065	IMP, WES, WGS	CDKL5	ENSG00000008086	intronic
23:20253556:C:A	30610_Alkaline_phosphatase_inst_mean__RINT	WGS	-0.0289945	-0.036435	-0.0215541	2.21E-14	0.155245	IMP, WES, WGS	RPS6KA3	ENSG00000177189	intronic
23:22025806:C:G	30810_Phosphate_inst_mean__RINT	IMP	-0.0453209	-0.0517549	-0.0388869	2.35E-43	0.358621	IMP, WES, WGS			intergenic
23:30670451:G:T	3581_Age_at_menopause_last_menstrual_period_inst_mean__RINT	WGS	-0.0502114	-0.0634012	-0.0370215	8.57E-14	0.316158	IMP, WGS	GK	ENSG00000198814	intronic
23:31018029:A:G	50_Standing_height_inst_mean__RINT	WGS	-1.73231	-2.18137	-1.28326	4.00E-14	1.77E-05	WGS			intergenic
23:31836665:G:C	23104_Body_mass_index_BMI_inst_mean__RINT	IMP	0.0222398	0.0160249	0.0284547	2.32E-12	0.340839	IMP, WES, WGS	DMD	ENSG00000198947	intronic
23:32795043:G:A	50_Standing_height_inst_mean__RINT	WGS	-1.64995	-2.09897	-1.20093	5.93E-13	1.77E-05	WGS	DMD	ENSG00000198947	intronic
23:35674415:T:C	50_Standing_height_inst_mean__RINT	WGS	-1.63132	-2.08043	-1.1822	1.09E-12	1.77E-05	WGS			intergenic
23:3744023:C:T	30120_Lymphocyte_count_inst_mean__RINT	WGS	-0.0300563	-0.036545	-0.0235677	1.10E-19	0.283689	IMP, WGS			intergenic
23:39850941:C:T	30080_Platelet_count_inst_mean__RINT	WGS	0.039732	0.0341372	0.0453268	4.87E-44	0.409354	IMP, WGS			intergenic
23:40987273:A:G	30250_Reticulocyte_count_inst_mean__RINT	WGS	-0.0730254	-0.0803481	-0.0657027	4.50E-85	0.200433	IMP, WGS			intergenic
23:47965637:C:T	50_Standing_height_inst_mean__RINT	IMP	-3.03165	-3.8861	-2.1772	3.55E-12	2.45E-05	IMP			intergenic
23:49833596:G:A	50_Standing_height_inst_mean__RINT	WGS	-1.31182	-1.67004	-0.953598	7.10E-13	2.48E-05	WGS	PAGE4	ENSG00000101951	intronic
23:50402106:T:C	30600_Albumin_inst_mean__RINT	WGS	0.083392	0.0623488	0.104435	8.03E-15	0.0221264	WGS	DGKK	ENSG00000274588	intronic
23:53079771:TAC:T	30770_IGF_1_inst_mean__RINT	WGS	0.0320136	0.0248893	0.039138	1.28E-18	0.197174	IMP, WES, WGS	GPR173	ENSG00000184194	3_prime_UTR
23:54493152:C:T	50_Standing_height_inst_mean__RINT	WGS	-1.6188	-2.06809	-1.1695	1.64E-12	1.77E-05	WGS	FGD1	ENSG00000102302	intronic
23:54940614:C:A	30040_Mean_corpuscular_volume_inst_mean__RINT	WGS	-0.256454	-0.318325	-0.194584	4.51E-16	0.00192327	IMP, WES, WGS	PFKFB1	ENSG00000158571	intronic
23:54940614:C:A	30050_Mean_corpuscular_haemoglobin_inst_mean__RINT	WGS	-0.273984	-0.335433	-0.212535	2.35E-18	0.00192329	IMP, WES, WGS	PFKFB1	ENSG00000158571	intronic
23:56830785:A:C	50_Standing_height_inst_mean__RINT	WGS	-1.41035	-1.78618	-1.03452	1.91E-13	2.12E-05	WGS			intergenic
23:56841671:T:C	30050_Mean_corpuscular_haemoglobin_inst_mean__RINT	IMP	-0.030631	-0.0374104	-0.0238517	8.32E-19	0.779893	IMP, WES, WGS			intergenic
23:56841671:T:C	30040_Mean_corpuscular_volume_inst_mean__RINT	WGS	-0.0255447	-0.0322869	-0.0188026	1.12E-13	0.788226	IMP, WGS			intergenic
23:62756405:C:A	50_Standing_height_inst_mean__RINT	WGS	-1.43583	-1.83199	-1.03967	1.22E-12	1.77E-05	WGS			intergenic
23:64889972:A:C	50_Standing_height_inst_mean__RINT	WGS	-1.43704	-1.83324	-1.04085	1.17E-12	1.77E-05	WGS			intergenic
23:650564:G:A	50_Standing_height_inst_mean__RINT	WGS	-0.026825	-0.0313099	-0.0223402	9.71E-32	0.476727	WGS	SHOX	ENSG00000185960	downstream
23:66005374:A:G	30260_Mean_reticulocyte_volume_inst_mean__RINT	WGS	-0.0301391	-0.0386762	-0.021602	4.54E-12	0.132336	IMP, WES, WGS			intergenic
23:67235423:C:T	50_Standing_height_inst_mean__RINT	WGS	-1.63673	-2.08581	-1.18764	9.11E-13	1.77E-05	WGS			intergenic
23:67700337:T:C	30850_Testosterone_inst_mean__RINT	WGS	0.179035	0.132604	0.225467	4.11E-14	0.00178589	IMP, WGS	AR	ENSG00000169083	intronic
23:68700102:G:A	30080_Platelet_count_inst_mean__RINT	WGS	-0.0443581	-0.0535379	-0.0351782	2.78E-21	0.10016	IMP, WGS	STARD8	ENSG00000130052	intronic
23:69161421:C:A	23106_Impedance_of_whole_body_inst_mean__RINT	WGS	0.0183079	0.0131177	0.0234981	4.73E-12	0.238745	IMP, WES, WGS	PJA1	ENSG00000181191	missense
23:71114383:G:A	30250_Reticulocyte_count_inst_mean__RINT	IMP	0.0322483	0.0259403	0.0385562	1.25E-23	0.322644	IMP, WES, WGS	IL2RG	ENSG00000147168	upstream
23:73049567:G:T	50_Standing_height_inst_mean__RINT	IMP	-1.825	-2.28388	-1.36611	6.45E-15	2.61E-05	IMP			intergenic
23:76091715:C:T	50_Standing_height_inst_mean__RINT	IMP	-0.0360229	-0.0453511	-0.0266948	3.77E-14	0.0416484	IMP, WGS			intergenic
23:79402196:T:C	50_Standing_height_inst_mean__RINT	WGS	0.0333506	0.0294908	0.0372105	2.48E-64	0.637248	IMP, WES, WGS			intergenic
23:79414116:G:A	23105_Basal_metabolic_rate_inst_mean__RINT	IMP	0.0179603	0.0140805	0.0218402	1.16E-19	0.617202	IMP, WES, WGS			intergenic
23:80783310:C:G	50_Standing_height_inst_mean__RINT	WGS	-0.0304223	-0.0373222	-0.0235225	5.54E-18	0.0786028	IMP, WGS	BRWD3	ENSG00000165288	intronic
23:81377257:T:G	3063_Forced_expiratory_volume_in_1_second_FEV1_inst_mean__RINT	WGS	-1.58768	-2.0303	-1.14507	2.06E-12	1.94E-05	WGS			intergenic
23:82722810:A:G	30770_IGF_1_inst_mean__RINT	IMP	-0.0244208	-0.0307593	-0.0180823	4.31E-14	0.284167	IMP, WGS			intergenic
23:8938654:T:C	30020_Haemoglobin_concentration_inst_mean__RINT	IMP	0.0309238	0.0256566	0.036191	1.22E-30	0.267727	IMP, WGS			intergenic
23:8938654:T:C	30030_Haematocrit_percentage_inst_mean__RINT	WGS	0.0300162	0.0245918	0.0354407	2.10E-27	0.268641	IMP, WGS			intergenic
23:8942922:A:C	30010_Red_blood_cell_erythrocyte_count_inst_mean__RINT	WGS	0.0238298	0.0183393	0.0293203	1.79E-17	0.277652	IMP, WGS			intergenic
23:8948222:G:A	30850_Testosterone_inst_mean__RINT	WGS	0.040179	0.0358293	0.0445288	2.94E-73	0.267209	IMP, WGS			intergenic
2:100213578:T:C	23116_Leg_fat_mass_left_inst_mean__RINT	WGS	-0.0205512	-0.0262281	-0.0148744	1.29E-12	0.401436	IMP, WGS			intergenic
2:10059474:A:G	50_Standing_height_inst_mean__RINT	IMP	-0.0169785	-0.0215617	-0.0123954	3.85E-13	0.555644	IMP, WGS	CYS1	ENSG00000205795	intronic
2:101466423:T:C	30860_Total_protein_inst_mean__RINT	IMP	-0.0295277	-0.0374254	-0.0216299	2.34E-13	0.631597	IMP, WES, WGS	RFX8	ENSG00000196460	intronic
2:102324851:G:A	RGC_ChildhoodAsthmaCases_vs_AllergicDiseaseControls__BIN	WGS	0.724599	0.682775	0.768985	2.41E-26	0.14374	IMP, WES, WGS	IL1RL1	ENSG00000115602	intronic
2:102349850:G:A	30150_Eosinophill_count_inst_mean__RINT	WGS	-0.0876523	-0.0954118	-0.0798928	1.31E-108	0.287541	IMP, WES, WGS	IL1RL1	ENSG00000115602	intronic
2:102350089:A:G	RGC_AllergicDiseaseCases_vs_AllergicDiseaseControls__BIN	IMP	0.830944	0.806217	0.856429	2.96E-33	0.141262	IMP, WES, WGS	IL1RL1	ENSG00000115602	intronic
2:102441432:A:G	RGC_Atopy_CC__BIN	WES	0.825244	0.795444	0.85616	1.37E-24	0.140167	IMP, WES, WGS	IL18RAP	ENSG00000115607	intronic
2:102447060:G:A	RGC_Airways_Med__BIN	WES	0.842007	0.807924	0.877527	3.43E-16	0.14084	IMP, WES, WGS	IL18RAP	ENSG00000115607	intronic
2:102447060:G:A	RGC_AsthmaCases_vs_AllergicDiseaseControls__BIN	WGS	0.809843	0.781006	0.839744	4.10E-30	0.143709	IMP, WES, WGS	IL18RAP	ENSG00000115607	intronic
2:102447060:G:A	RGC_Asthma__BIN	WGS	0.835418	0.808882	0.862824	9.37E-28	0.140957	IMP, WES, WGS	IL18RAP	ENSG00000115607	intronic
2:110994574:T:C	30130_Monocyte_count_inst_mean__RINT	WGS	0.122963	0.100161	0.145765	4.13E-26	0.0228302	IMP, WES, WGS	ACOXL	ENSG00000153093	intronic
2:111119036:G:C	30150_Eosinophill_count_inst_mean__RINT	WGS	0.0593138	0.0462587	0.0723688	5.35E-19	0.0780154	IMP, WGS	BCL2L11	ENSG00000153094	upstream
2:111363594:T:G	30050_Mean_corpuscular_haemoglobin_inst_mean__RINT	WGS	0.0605979	0.05298	0.0682158	8.40E-55	0.254781	IMP, WES, WGS			intergenic
2:111400896:A:G	30040_Mean_corpuscular_volume_inst_mean__RINT	WGS	0.0913827	0.080472	0.102293	1.48E-60	0.10398	IMP, WES, WGS			intergenic
2:111400896:A:G	30260_Mean_reticulocyte_volume_inst_mean__RINT	WGS	0.0727499	0.0612582	0.0842416	2.37E-35	0.103969	IMP, WGS			intergenic
2:111429464:A:G	30010_Red_blood_cell_erythrocyte_count_inst_mean__RINT	WGS	0.0465508	0.0397959	0.0533057	1.42E-41	0.73641	IMP, WGS			intergenic
2:111429464:A:G	30080_Platelet_count_inst_mean__RINT	WGS	-0.033498	-0.0410672	-0.0259288	4.17E-18	0.736412	WGS			intergenic
2:111462782:T:C	30860_Total_protein_inst_mean__RINT	WGS	-0.0383761	-0.0466222	-0.03013	7.42E-20	0.705182	WGS			intergenic
2:111481505:C:T	30120_Lymphocyte_count_inst_mean__RINT	WGS	-0.0688089	-0.0821273	-0.0554904	4.23E-24	0.0758232	IMP, WGS			intergenic
2:111763216:A:G	5256_Corneal_hysteresis_right_inst_mean__RINT	IMP	0.118251	0.100046	0.136456	3.97E-37	0.22737	IMP, WES, WGS	APC1	ENSG00000153107	downstream
2:113083453:A:G	30710_C_reactive_protein_inst_mean__RINT	WGS	0.0457123	0.0385504	0.0528743	6.60E-36	0.403636	IMP, WES, WGS			intergenic
2:113086597:CA:C	30000_White_blood_cell_leukocyte_count_inst_mean__RINT	WGS	0.0329322	0.0257786	0.0400859	1.83E-19	0.403713	IMP, WGS			intergenic
2:113086597:CA:C	30140_Neutrophill_count_inst_mean__RINT	WGS	0.0374174	0.0302492	0.0445856	1.44E-24	0.403691	IMP, WGS			intergenic
2:113086597:CA:C	30610_Alkaline_phosphatase_inst_mean__RINT	WGS	0.0254529	0.0188275	0.0320782	5.09E-14	0.403937	IMP, WGS			intergenic
2:113205258:G:C	30010_Red_blood_cell_erythrocyte_count_inst_mean__RINT	WGS	0.0311113	0.0239261	0.0382964	2.13E-17	0.219757	IMP, WES, WGS	PSD4	ENSG00000125637	3_prime_UTR
2:113210163:G:A	30020_Haemoglobin_concentration_inst_mean__RINT	IMP	0.0278656	0.0208871	0.0348442	5.03E-15	0.208257	IMP, WES, WGS	PSD4	ENSG00000125637	downstream
2:113210163:G:A	30030_Haematocrit_percentage_inst_mean__RINT	WGS	0.0275741	0.0204326	0.0347156	3.80E-14	0.209285	IMP, WES, WGS	PSD4	ENSG00000125637	downstream
2:118750031:C:T	3148_Heel_bone_mineral_density_BMD_inst_mean__RINT	IMP	0.348524	0.300796	0.396252	1.84E-46	0.00876817	IMP, WGS			intergenic
2:118750031:C:T	3146_Speed_of_sound_through_heel_inst_mean__RINT	WGS	0.362214	0.315149	0.409279	2.06E-51	0.00887311	IMP, WGS			intergenic
2:120090473:C:T	30720_Cystatin_C_inst_mean__RINT	IMP	0.0666068	0.051645	0.0815686	2.65E-18	0.0461783	IMP, WES, WGS	EPB41L5	ENSG00000115109	missense
2:120259884:A:G	30080_Platelet_count_inst_mean__RINT	IMP	-0.0363036	-0.043548	-0.0290591	9.07E-23	0.688457	IMP, WES, WGS	RALB	ENSG00000144118	intronic
2:120548864:G:A	30700_Creatinine_inst_mean__RINT	WGS	0.0212131	0.0153433	0.0270829	1.41E-12	0.409839	IMP, WGS			intergenic
2:120548864:G:A	30880_Urate_inst_mean__RINT	WGS	0.0228072	0.0167688	0.0288455	1.33E-13	0.409767	IMP, WGS			intergenic
2:120552693:A:C	30770_IGF_1_inst_mean__RINT	WGS	0.027342	0.0204014	0.0342826	1.15E-14	0.582883	IMP, WGS			intergenic
2:120855084:G:A	50_Standing_height_inst_mean__RINT	WGS	-0.0231072	-0.0291213	-0.0170932	5.05E-14	0.168483	IMP, WGS	GLI2	ENSG00000074047	intronic
2:124193318:C:T	2217_Age_started_wearing_glasses_or_contact_lenses_inst_mean__RINT	WGS	-0.0341872	-0.0435472	-0.0248271	8.15E-13	0.216354	IMP, WGS	CNTP5	ENSG00000155052	intronic
2:134258165:T:TTGTC	30610_Alkaline_phosphatase_inst_mean__RINT	IMP	-0.0313346	-0.0391203	-0.023549	3.07E-15	0.76315	IMP, WGS	MGAT5	ENSG00000152127	intronic
2:136132489:C:T	30130_Monocyte_count_inst_mean__RINT	IMP	-0.039111	-0.0469309	-0.031291	1.10E-22	0.725674	IMP, WGS			intergenic
2:143404536:A:G	30120_Lymphocyte_count_inst_mean__RINT	WGS	-0.247869	-0.288517	-0.207221	6.36E-33	0.00759796	IMP, WES, WGS	ARHGAP15	ENSG00000075884	intronic
2:144876586:G:A	30020_Haemoglobin_concentration_inst_mean__RINT	WGS	-0.0258334	-0.0319661	-0.0197008	1.50E-16	0.70242	IMP, WGS			intergenic
2:144876586:G:A	30030_Haematocrit_percentage_inst_mean__RINT	WGS	-0.0255102	-0.0318511	-0.0191693	3.14E-15	0.702419	IMP, WGS			intergenic
2:145166935:G:T	3143_Ankle_spacing_width_inst_mean__RINT	WGS	-0.0705256	-0.0895206	-0.0515305	3.41E-13	0.0450564	IMP, WGS			intergenic
2:147761433:G:A	30880_Urate_inst_mean__RINT	IMP	-0.0228731	-0.0288651	-0.0168811	7.34E-14	0.449763	IMP, WES, WGS			intergenic
2:147780580:C:T	30700_Creatinine_inst_mean__RINT	IMP	0.026474	0.020086	0.0328621	4.56E-16	0.292205	IMP, WES, WGS			intergenic
2:15642347:G:T	30700_Creatinine_inst_mean__RINT	WGS	-0.0256688	-0.0316736	-0.019664	5.37E-17	0.358107	IMP, WES, WGS			intergenic
2:15642347:G:T	30720_Cystatin_C_inst_mean__RINT	WGS	-0.0271064	-0.0336371	-0.0205757	4.12E-16	0.358115	IMP, WGS			intergenic
2:159571135:C:T	30140_Neutrophill_count_inst_mean__RINT	WGS	0.0294298	0.0221455	0.0367141	2.40E-15	0.373267	IMP, WES, WGS	BAZ2B	ENSG00000123636	intronic
2:159820864:C:G	30080_Platelet_count_inst_mean__RINT	IMP	-0.0338081	-0.0412858	-0.0263304	7.90E-19	0.724657	IMP, WES, WGS	LY75	ENSG00000054219	intronic
2:160474429:T:C	30120_Lymphocyte_count_inst_mean__RINT	WGS	-0.0364824	-0.0453066	-0.0276582	5.35E-16	0.202487	IMP, WGS	RBMS1	ENSG00000153250	intronic
2:164097664:T:A	4080_Systolic_blood_pressure_automated_reading_inst_mean__RINT	IMP	0.0334887	0.0254848	0.0414927	2.39E-16	0.750445	IMP, WGS			intergenic
2:164645417:T:TG	30250_Reticulocyte_count_inst_mean__RINT	WGS	-0.0281707	-0.0353808	-0.0209607	1.89E-14	0.404904	IMP, WES, WGS			intergenic
2:164672114:G:T	30760_HDL_cholesterol_inst_mean__RINT	WGS	0.0306891	0.0240037	0.0373745	2.32E-19	0.393186	IMP, WES, WGS			intergenic
2:164672114:G:T	30830_SHBG_inst_mean__RINT	WGS	0.029217	0.0225015	0.0359325	1.50E-17	0.393122	IMP, WES, WGS			intergenic
2:164672114:G:T	30870_Triglycerides_inst_mean__RINT	WGS	-0.0416534	-0.0486678	-0.0346391	2.61E-31	0.393344	IMP, WES, WGS			intergenic
2:164683151:T:C	49_Hip_circumference_inst_mean__RINT	WGS	0.0253832	0.0181975	0.0325688	4.41E-12	0.402858	IMP, WGS	COBLL1	ENSG00000082438	3_prime_UTR
2:164700808:C:T	30730_Gamma_glutamyltransferase_inst_mean__RINT	WES	-0.0242698	-0.0310329	-0.0175066	2.02E-12	0.364992	IMP, WES, WGS	COBLL1	ENSG00000082438	intronic
2:164701742:T:C	30600_Albumin_inst_mean__RINT	IMP	-0.0341007	-0.0430561	-0.0251453	8.44E-14	0.22867	IMP, WES, WGS	COBLL1	ENSG00000082438	intronic
2:168849569:T:C	30140_Neutrophill_count_inst_mean__RINT	IMP	0.0273004	0.0199482	0.0346526	3.39E-13	0.361603	IMP, WES, WGS	NOSTRIN	ENSG00000163072	intronic
2:168849569:T:C	30000_White_blood_cell_leukocyte_count_inst_mean__RINT	WGS	0.0289089	0.0216091	0.0362087	8.37E-15	0.362972	IMP, WES, WGS	NOSTRIN	ENSG00000163072	intronic
2:168859176:A:G	50_Standing_height_inst_mean__RINT	WGS	0.0181423	0.0136299	0.0226546	3.27E-15	0.471829	IMP, WES, WGS	NOSTRIN	ENSG00000163072	intronic
2:168906638:T:C	30740_Glucose_inst_mean__RINT	WGS	0.155691	0.147339	0.164043	2.82E-292	0.702915	IMP, WES, WGS	G6PC2	ENSG00000152254	intronic
2:168906638:T:C	30750_Glycated_haemoglobin_HbA1c_inst_mean__RINT	WGS	0.101974	0.094672	0.109276	5.90E-165	0.703726	IMP, WES, WGS	G6PC2	ENSG00000152254	intronic
2:169018202:C:T	30610_Alkaline_phosphatase_inst_mean__RINT	WES	-0.105213	-0.122457	-0.0879688	5.87E-33	0.0368329	IMP, WES, WGS	ABCB11	ENSG00000073734	intronic
2:169164347:G:T	30880_Urate_inst_mean__RINT	IMP	-0.0291097	-0.036066	-0.0221534	2.37E-16	0.753312	IMP, WES, WGS	LRP2	ENSG00000081479	intronic
2:173354407:G:A	30260_Mean_reticulocyte_volume_inst_mean__RINT	WGS	0.0573622	0.0418064	0.072918	4.92E-13	0.0531856	IMP, WGS	CDCA7	ENSG00000144354	upstream
2:173985010:T:C	50_Standing_height_inst_mean__RINT	IMP	-3.3682	-4.28398	-2.45241	5.65E-13	2.10E-05	IMP			intergenic
2:174441963:G:A	30750_Glycated_haemoglobin_HbA1c_inst_mean__RINT	WGS	0.0406959	0.0335769	0.0478148	3.89E-29	0.325774	IMP, WES, WGS	GPR155	ENSG00000163328	intronic
2:176109376:G:T	30720_Cystatin_C_inst_mean__RINT	IMP	0.0298474	0.0231837	0.0365111	1.65E-18	0.636765	IMP, WES, WGS	HOXD11	ENSG00000128713	3_prime_UTR
2:176119816:C:T	30700_Creatinine_inst_mean__RINT	WGS	0.0814432	0.0629879	0.0998984	5.18E-18	0.0250561	IMP, WES, WGS	HOXD10	ENSG00000128710	3_prime_UTR
2:177265345:T:C	30700_Creatinine_inst_mean__RINT	WGS	0.0252367	0.0190262	0.0314471	1.66E-15	0.31781	IMP, WES, WGS	NFE2L2	ENSG00000116044	upstream
2:177701185:T:C	50_Standing_height_inst_mean__RINT	WGS	0.0436314	0.0323987	0.054864	2.68E-14	0.0419642	IMP, WES, WGS	PDE11A	ENSG00000128655	missense
2:178856319:G:A	4194_Pulse_rate_inst_mean__RINT	WGS	0.113788	0.093303	0.134273	1.33E-27	0.0884207	IMP, WES, WGS	CCDC141	ENSG00000163492	missense
2:178882341:C:T	102_Pulse_rate_automated_reading_inst_mean__RINT	IMP	0.109799	0.0968975	0.1227	1.81E-62	0.0892795	IMP, WES, WGS	CCDC141	ENSG00000163492	intronic
2:178882341:C:T	4079_Diastolic_blood_pressure_automated_reading_inst_mean__RINT	IMP	0.0471582	0.0344339	0.0598825	3.76E-13	0.0892795	IMP, WES, WGS	CCDC141	ENSG00000163492	intronic
2:181310494:T:C	30120_Lymphocyte_count_inst_mean__RINT	WGS	0.0438995	0.0357549	0.052044	4.36E-26	0.251405	IMP, WGS			intergenic
2:181443625:A:G	30000_White_blood_cell_leukocyte_count_inst_mean__RINT	IMP	0.0306885	0.0235236	0.0378535	4.67E-17	0.560635	IMP, WGS			intergenic
2:181459039:G:A	30130_Monocyte_count_inst_mean__RINT	WGS	0.108837	0.101985	0.115689	8.80E-213	0.556098	IMP, WES, WGS	ITGA4	ENSG00000115232	intronic
2:18530484:C:T	3143_Ankle_spacing_width_inst_mean__RINT	WGS	-0.0327466	-0.0406274	-0.0248658	3.82E-16	0.505064	IMP, WGS			intergenic
2:187377642:A:G	102_Pulse_rate_automated_reading_inst_mean__RINT	WGS	0.0327731	0.0235571	0.041989	3.17E-12	0.198947	IMP, WGS	CALCRL	ENSG00000064989	intronic
2:191247324:T:G	30730_Gamma_glutamyltransferase_inst_mean__RINT	WGS	0.0410643	0.0340354	0.0480932	2.34E-30	0.32384	IMP, WES, WGS	MYO1B	ENSG00000128641	intronic
2:197524448:G:A	23106_Impedance_of_whole_body_inst_mean__RINT	IMP	-0.0259948	-0.031393	-0.0205967	3.79E-21	0.473369	IMP, WES, WGS	HSPE1-MOB4	ENSG00000270757	intronic
2:198378648:C:T	30610_Alkaline_phosphatase_inst_mean__RINT	IMP	0.0252626	0.0184045	0.0321208	5.21E-13	0.640508	IMP, WGS			intergenic
2:20005780:C:T	50_Standing_height_inst_mean__RINT	IMP	-0.0578093	-0.0710684	-0.0445502	1.28E-17	0.0298744	IMP, WES, WGS	MATN3	ENSG00000132031	missense
2:201325945:G:A	30120_Lymphocyte_count_inst_mean__RINT	WGS	0.0259971	0.0189105	0.0330838	6.48E-13	0.459858	IMP, WGS	FLACC1	ENSG00000155749	intronic
2:201967407:T:C	3146_Speed_of_sound_through_heel_inst_mean__RINT	WGS	0.0541359	0.0435574	0.0647144	1.12E-23	0.774412	IMP, WGS			intergenic
2:201967407:T:C	3148_Heel_bone_mineral_density_BMD_inst_mean__RINT	WGS	0.0554139	0.0449428	0.0658851	3.32E-25	0.774401	IMP, WGS			intergenic
2:202619901:C:G	30720_Cystatin_C_inst_mean__RINT	IMP	0.0370899	0.0301916	0.0439881	5.76E-26	0.294554	IMP, WGS			intergenic
2:202663256:T:C	30690_Cholesterol_inst_mean__RINT	WGS	0.025076	0.0181567	0.0319952	1.22E-12	0.53106	IMP, WGS	FAM117B	ENSG00000138439	intronic
2:204498097:A:T	23104_Body_mass_index_BMI_inst_mean__RINT	WGS	0.0660617	0.0478325	0.084291	1.22E-12	0.0386265	IMP, WGS			intergenic
2:21003688:A:G	30870_Triglycerides_inst_mean__RINT	IMP	0.0755459	0.0670451	0.0840466	6.01E-68	0.793466	IMP, WES, WGS	APOB	ENSG00000084674	intronic
2:21008652:G:A	30630_Apolipoprotein_A_inst_mean__RINT	WGS	0.0621949	0.0538424	0.0705473	3.05E-48	0.204661	IMP, WES, WGS	APOB	ENSG00000084674	missense
2:21008652:G:A	30760_HDL_cholesterol_inst_mean__RINT	WGS	0.0614229	0.0533343	0.0695114	4.21E-50	0.204805	IMP, WES, WGS	APOB	ENSG00000084674	missense
2:21041028:G:A	RGC_LipidLowering_Med__BIN	WES	1.14672	1.12028	1.17379	1.30E-30	0.334714	IMP, WES, WGS	APOB	ENSG00000084674	missense
2:21043902:GGCAGCGCCA:G	30690_Cholesterol_inst_mean__RINT	WES	0.0760085	0.0686947	0.0833222	3.16E-92	0.335423	IMP, WES, WGS	APOB	ENSG00000084674	inframe_indel
2:21043902:GGCAGCGCCA:G	30780_LDL_direct_inst_mean__RINT	WES	0.0864182	0.0790058	0.0938307	1.45E-115	0.335452	IMP, WES, WGS	APOB	ENSG00000084674	inframe_indel
2:21067195:C:T	30640_Apolipoprotein_B_inst_mean__RINT	WGS	0.134828	0.125792	0.143864	5.06E-188	0.819852	IMP, WES, WGS			intergenic
2:210675783:C:A	30050_Mean_corpuscular_haemoglobin_inst_mean__RINT	IMP	0.0263419	0.0192386	0.0334452	3.64E-13	0.314402	IMP, WES, WGS	CPS1	ENSG00000021826	missense
2:210675783:C:A	30080_Platelet_count_inst_mean__RINT	IMP	-0.0326014	-0.0397808	-0.025422	5.58E-19	0.314402	IMP, WES, WGS	CPS1	ENSG00000021826	missense
2:210675783:C:A	30700_Creatinine_inst_mean__RINT	IMP	0.0414067	0.0351831	0.0476302	7.23E-39	0.314161	IMP, WES, WGS	CPS1	ENSG00000021826	missense
2:210675783:C:A	23106_Impedance_of_whole_body_inst_mean__RINT	WES	-0.0218541	-0.0276049	-0.0161033	9.46E-14	0.3131	IMP, WES, WGS	CPS1	ENSG00000021826	missense
2:210675783:C:A	30790_Lipoprotein_A_inst_mean__RINT	WES	-0.0235087	-0.0301724	-0.016845	4.69E-12	0.31279	IMP, WES, WGS	CPS1	ENSG00000021826	missense
2:210675783:C:A	30040_Mean_corpuscular_volume_inst_mean__RINT	WGS	0.0264184	0.0192706	0.0335663	4.36E-13	0.314125	IMP, WES, WGS	CPS1	ENSG00000021826	missense
2:210675783:C:A	30670_Urea_inst_mean__RINT	WGS	-0.0383644	-0.0458721	-0.0308567	1.30E-23	0.313924	IMP, WES, WGS	CPS1	ENSG00000021826	missense
2:210675783:C:A	30720_Cystatin_C_inst_mean__RINT	WGS	-0.0258809	-0.0326437	-0.019118	6.35E-14	0.313912	IMP, WES, WGS	CPS1	ENSG00000021826	missense
2:210675783:C:A	30880_Urate_inst_mean__RINT	WGS	-0.0278195	-0.0342153	-0.0214236	1.53E-17	0.313913	IMP, WES, WGS	CPS1	ENSG00000021826	missense
2:212961427:T:A	30150_Eosinophill_count_inst_mean__RINT	WGS	-0.061766	-0.0696993	-0.0538328	1.42E-52	0.264805	IMP, WES, WGS			intergenic
2:216817110:G:C	30700_Creatinine_inst_mean__RINT	IMP	0.0219518	0.0161036	0.0278	1.88E-13	0.507719	IMP, WGS			intergenic
2:218135259:G:A	30000_White_blood_cell_leukocyte_count_inst_mean__RINT	WGS	-0.357036	-0.422373	-0.291698	9.12E-27	0.00289217	IMP, WES, WGS	CXCR2	ENSG00000180871	missense
2:218135259:G:A	30140_Neutrophill_count_inst_mean__RINT	WGS	-0.424602	-0.490089	-0.359116	5.34E-37	0.00289013	IMP, WES, WGS	CXCR2	ENSG00000180871	missense
2:218229211:G:A	30080_Platelet_count_inst_mean__RINT	IMP	0.041534	0.0335732	0.0494948	1.52E-24	0.233741	IMP, WES, WGS	ARPC2	ENSG00000163466	intronic
2:218414950:T:G	30010_Red_blood_cell_erythrocyte_count_inst_mean__RINT	IMP	-0.0252797	-0.0313306	-0.0192289	2.65E-16	0.437179	IMP, WES, WGS	VIL1	ENSG00000127831	upstream
2:218568272:C:A	30030_Haematocrit_percentage_inst_mean__RINT	WGS	0.0211661	0.0153198	0.0270124	1.29E-12	0.564557	IMP, WES, WGS	USP37	ENSG00000135913	5_prime_UTR
2:218792290:A:T	30720_Cystatin_C_inst_mean__RINT	WGS	-0.0227869	-0.0291174	-0.0164565	1.73E-12	0.432169	IMP, WES, WGS	CYP27A1	ENSG00000135929	intronic
2:218835276:G:A	30630_Apolipoprotein_A_inst_mean__RINT	WGS	-0.0613262	-0.0765067	-0.0461458	2.42E-15	0.0519154	IMP, WGS	PRKAG3	ENSG00000115592	upstream
2:218856229:TAGG:T	30760_HDL_cholesterol_inst_mean__RINT	WGS	-0.0721992	-0.0867169	-0.0576815	1.90E-22	0.0534231	IMP, WGS	WNT6	ENSG00000115596	upstream
2:218856229:TAGG:T	30870_Triglycerides_inst_mean__RINT	WGS	0.081245	0.0659895	0.0965005	1.66E-25	0.0533815	IMP, WGS	WNT6	ENSG00000115596	upstream
2:218890289:T:A	5256_Corneal_hysteresis_right_inst_mean__RINT	WGS	-0.195308	-0.240902	-0.149715	4.62E-17	0.0279284	IMP, WES, WGS	WNT10A	ENSG00000135925	missense
2:219060718:G:T	50_Standing_height_inst_mean__RINT	WGS	-0.0975359	-0.114515	-0.0805568	2.09E-29	0.017923	IMP, WES, WGS	IHH	ENSG00000163501	5_prime_UTR
2:219216694:G:A	30250_Reticulocyte_count_inst_mean__RINT	WES	0.133692	0.104396	0.162987	3.74E-19	0.0147711	IMP, WES, WGS	ABCB6	ENSG00000115657	missense
2:219434819:G:T	102_Pulse_rate_automated_reading_inst_mean__RINT	WGS	-0.0295044	-0.0369334	-0.0220754	7.02E-15	0.567462	IMP, WGS	SPEG	ENSG00000072195	upstream
2:219488718:G:T	30700_Creatinine_inst_mean__RINT	WGS	-0.0269719	-0.0331429	-0.0208009	1.07E-17	0.323855	IMP, WES, WGS	SPEG	ENSG00000072195	intronic
2:22186722:C:G	30690_Cholesterol_inst_mean__RINT	IMP	-1.50638	-1.8912	-1.12156	1.69E-14	0.000128099	IMP, WGS			intergenic
2:22186722:C:G	30780_LDL_direct_inst_mean__RINT	IMP	-1.68861	-2.07862	-1.29859	2.14E-17	0.000127594	IMP, WGS			intergenic
2:22186722:C:G	30870_Triglycerides_inst_mean__RINT	WGS	-1.34413	-1.68731	-1.00095	1.64E-14	9.97E-05	IMP, WGS			intergenic
2:224492608:T:C	50_Standing_height_inst_mean__RINT	WGS	0.130145	0.0967115	0.163579	2.36E-14	0.0045754	IMP, WGS	CUL3	ENSG00000036257	intronic
2:224905474:C:A	30130_Monocyte_count_inst_mean__RINT	WGS	-0.0448423	-0.0545068	-0.0351778	9.54E-20	0.145103	IMP, WES, WGS	DOCK10	ENSG00000135905	intronic
2:226211253:AT:A	23106_Impedance_of_whole_body_inst_mean__RINT	WGS	-0.0208036	-0.0264702	-0.015137	6.22E-13	0.669973	IMP, WGS			intergenic
2:226257202:A:G	30630_Apolipoprotein_A_inst_mean__RINT	IMP	-0.0364038	-0.0434343	-0.0293733	3.36E-24	0.634918	IMP, WGS			intergenic
2:226257202:A:G	30760_HDL_cholesterol_inst_mean__RINT	IMP	-0.0460711	-0.0528834	-0.0392589	4.21E-40	0.634798	IMP, WGS			intergenic
2:226260700:T:A	30870_Triglycerides_inst_mean__RINT	IMP	0.0415597	0.0343901	0.0487293	6.52E-30	0.639312	IMP, WGS			intergenic
2:226427015:C:G	30080_Platelet_count_inst_mean__RINT	WGS	0.0318991	0.0234456	0.0403526	1.40E-13	0.191167	IMP, WGS			intergenic
2:226461917:A:T	50_Standing_height_inst_mean__RINT	IMP	-0.0688669	-0.0861977	-0.0515361	6.80E-15	0.0173921	IMP, WGS			intergenic
2:227052367:G:C	30500_Microalbumin_in_urine_inst_mean__RINT	WES	0.81553	0.63557	0.995491	6.57E-19	0.00129271	IMP, WES, WGS	COL4A4	ENSG00000081052	stop_gained
2:227052367:G:C	RGC_Uriry_AlbuminCreatinine_Ratio__RINT	WES	0.882042	0.703299	1.06079	3.97E-22	0.0013251	IMP, WES, WGS	COL4A4	ENSG00000081052	stop_gained
2:232230158:C:T	50_Standing_height_inst_mean__RINT	IMP	0.0806952	0.0678001	0.0935902	1.39E-34	0.0315292	IMP, WES, WGS	DIS3L2	ENSG00000144535	intronic
2:232510073:T:C	5084_Spherical_power_right_inst_mean__RINT	WGS	0.0655589	0.0489724	0.0821453	9.42E-15	0.712845	IMP, WES, WGS			intergenic
2:232510073:T:C	RGC_MeanSphericalEquivalent__RINT	WGS	0.0693808	0.0528302	0.0859314	2.10E-16	0.713008	IMP, WES, WGS			intergenic
2:232520686:G:A	RGC_MeanSphericalEquivalent_started_wearing_glasses_contacts_before_40__RINT	WGS	0.0903765	0.0665046	0.114248	1.17E-13	0.686642	IMP, WES, WGS	PRSS56	ENSG00000237412	missense
2:232655544:A:T	30620_Alanine_aminotransferase_inst_mean__RINT	WGS	0.0296753	0.022752	0.0365985	4.43E-17	0.598443	IMP, WGS	EFHD1	ENSG00000115468	intronic
2:232655544:A:T	30730_Gamma_glutamyltransferase_inst_mean__RINT	WGS	0.0247806	0.0180541	0.031507	5.18E-13	0.598481	IMP, WGS	EFHD1	ENSG00000115468	intronic
2:233206983:C:T	30150_Eosinophill_count_inst_mean__RINT	IMP	-0.0329553	-0.042099	-0.0238117	1.62E-12	0.178041	IMP, WGS	INPP5D	ENSG00000168918	3_prime_UTR
2:233236296:C:T	30840_Total_bilirubin_inst_mean__RINT	WGS	-0.157978	-0.165583	-0.150372	2.23E-307	0.303002	IMP, WES, WGS			intergenic
2:233364596:G:A	30680_Calcium_inst_mean__RINT	WGS	-0.0446534	-0.0523798	-0.036927	9.61E-30	0.607857	IMP, WES, WGS	DGKD	ENSG00000077044	intronic
2:233391273:G:A	30810_Phosphate_inst_mean__RINT	WGS	0.0339433	0.0264921	0.0413945	4.32E-19	0.56316	IMP, WES, WGS	DGKD	ENSG00000077044	intronic
2:233581412:T:C	30660_Direct_bilirubin_inst_mean__RINT	IMP	0.341033	0.32332	0.358746	2.23E-307	0.0491609	IMP, WES, WGS			intergenic
2:233718962:T:G	30890_Vitamin_D_inst_mean__RINT	WGS	-0.0484756	-0.0620263	-0.034925	2.36E-12	0.0797672	IMP, WES, WGS	UGT1A4	ENSG00000244474	missense
2:23374413:C:T	30640_Apolipoprotein_B_inst_mean__RINT	WGS	-2.21597	-2.78499	-1.64694	2.30E-14	3.71E-05	WGS			intergenic
2:234489726:G:A	30840_Total_bilirubin_inst_mean__RINT	IMP	0.302474	0.224912	0.380036	2.12E-14	0.00219894	IMP, WES, WGS	ARL4C	ENSG00000188042	downstream
2:23676301:G:A	30010_Red_blood_cell_erythrocyte_count_inst_mean__RINT	WGS	0.0366608	0.0278006	0.045521	5.07E-16	0.128678	IMP, WES, WGS	KLHL29	ENSG00000119771	intronic
2:23712857:T:C	30120_Lymphocyte_count_inst_mean__RINT	WGS	0.0651484	0.0546706	0.0756263	3.67E-34	0.130009	IMP, WES, WGS	KLHL29	ENSG00000119771	downstream
2:23713152:G:A	30000_White_blood_cell_leukocyte_count_inst_mean__RINT	IMP	0.0470115	0.0365607	0.0574623	1.18E-18	0.129526	IMP, WES, WGS	KLHL29	ENSG00000119771	downstream
2:23730660:C:A	3062_Forced_vital_capacity_FVC_inst_mean__RINT	WGS	0.0187175	0.0135685	0.0238664	1.04E-12	0.574038	IMP, WES, WGS			intergenic
2:23730660:C:A	3063_Forced_expiratory_volume_in_1_second_FEV1_inst_mean__RINT	WGS	0.0187333	0.0134875	0.0239791	2.57E-12	0.574038	IMP, WES, WGS			intergenic
2:23837569:G:A	50_Standing_height_inst_mean__RINT	IMP	0.025068	0.0204658	0.0296703	1.32E-26	0.408358	IMP, WES, WGS	ATAD2B	ENSG00000119778	intronic
2:238380400:T:G	5133_6mm_strong_meridian_right_inst_mean__RINT	IMP	0.114952	0.0868114	0.143093	1.18E-15	0.0846599	IMP, WES, WGS	TRAF3IP1	ENSG00000204104	intronic
2:238380400:T:G	RGC_corneal_power__RINT	IMP	0.106987	0.0808145	0.13316	1.13E-15	0.0853954	IMP, WES, WGS	TRAF3IP1	ENSG00000204104	intronic
2:23985876:G:A	30250_Reticulocyte_count_inst_mean__RINT	WGS	-0.040409	-0.0503079	-0.0305102	1.23E-15	0.149574	IMP, WES, WGS	UBXN2A	ENSG00000173960	intronic
2:24024553:T:C	30750_Glycated_haemoglobin_HbA1c_inst_mean__RINT	WGS	0.0512528	0.0414179	0.0610878	1.72E-24	0.132374	IMP, WES, WGS	MFSD2B	ENSG00000205639	intronic
2:240571486:G:A	30080_Platelet_count_inst_mean__RINT	WGS	0.0656312	0.0558196	0.0754429	2.87E-39	0.132986	IMP, WES, WGS	RNPEPL1	ENSG00000142327	intronic
2:240628909:C:T	30130_Monocyte_count_inst_mean__RINT	IMP	-0.0338423	-0.0427011	-0.0249834	7.03E-14	0.180559	IMP, WES, WGS	GPR35	ENSG00000178623	5_prime_UTR
2:241559082:G:A	50_Standing_height_inst_mean__RINT	IMP	-0.0163545	-0.0209179	-0.0117912	2.15E-12	0.450634	IMP, WGS	BOK	ENSG00000176720	intronic
2:241753909:G:A	RGC_Atopy_CC__BIN	WGS	0.901324	0.875427	0.927987	2.86E-12	0.245684	IMP, WES, WGS	D2HGDH	ENSG00000180902	intronic
2:241759225:G:A	RGC_AllergicDiseaseCases_vs_AllergicDiseaseControls__BIN	IMP	0.893646	0.872542	0.915261	2.92E-20	0.256126	IMP, WES, WGS	D2HGDH	ENSG00000180902	intronic
2:241759225:G:A	RGC_AsthmaCases_vs_AllergicDiseaseControls__BIN	IMP	0.883735	0.8587	0.909499	3.46E-17	0.257147	IMP, WES, WGS	D2HGDH	ENSG00000180902	intronic
2:241759225:G:A	RGC_ChildhoodAsthmaCases_vs_AllergicDiseaseControls__BIN	WGS	0.845516	0.807522	0.885298	8.46E-13	0.259772	IMP, WES, WGS	D2HGDH	ENSG00000180902	intronic
2:241771867:G:A	30150_Eosinophill_count_inst_mean__RINT	IMP	-0.0438366	-0.0519458	-0.0357275	3.14E-26	0.25546	IMP, WES, WGS	GAL3ST2	ENSG00000154252	upstream
2:241771867:G:A	RGC_Asthma__BIN	IMP	0.90682	0.883914	0.930321	6.74E-14	0.255074	IMP, WGS	GAL3ST2	ENSG00000154252	upstream
2:24920780:C:G	23099_Body_fat_percentage_inst_mean__RINT	WGS	0.023136	0.0177537	0.0285183	3.61E-17	0.486965	IMP, WES, WGS	ADCY3	ENSG00000138031	upstream
2:24920780:C:G	23104_Body_mass_index_BMI_inst_mean__RINT	WGS	0.0353238	0.0282748	0.0423728	9.08E-23	0.486983	IMP, WES, WGS	ADCY3	ENSG00000138031	upstream
2:24920780:C:G	23116_Leg_fat_mass_left_inst_mean__RINT	WGS	0.0215791	0.0160052	0.027153	3.25E-14	0.486985	IMP, WES, WGS	ADCY3	ENSG00000138031	upstream
2:24920780:C:G	23124_Arm_fat_mass_left_inst_mean__RINT	WGS	0.0295423	0.0226069	0.0364778	6.90E-17	0.486969	IMP, WES, WGS	ADCY3	ENSG00000138031	upstream
2:24922304:T:A	RGC_TAG_Obesity__BIN	IMP	1.09341	1.07042	1.11689	1.79E-16	0.487372	IMP, WES, WGS	ADCY3	ENSG00000138031	upstream
2:24968876:A:T	3062_Forced_vital_capacity_FVC_inst_mean__RINT	IMP	0.0193075	0.0141355	0.0244794	2.54E-13	0.509797	IMP, WES, WGS	DJC27	ENSG00000115137	intronic
2:25261089:T:G	50_Standing_height_inst_mean__RINT	WGS	0.0292548	0.0246872	0.0338223	3.81E-36	0.413938	IMP, WES, WGS	DNMT3A	ENSG00000119772	intronic
2:25265950:T:A	30120_Lymphocyte_count_inst_mean__RINT	WGS	0.050776	0.0430002	0.0585518	1.67E-37	0.292027	IMP, WES, WGS	DNMT3A	ENSG00000119772	intronic
2:25767771:T:C	30770_IGF_1_inst_mean__RINT	WGS	0.0506643	0.0425194	0.0588092	3.44E-34	0.228166	IMP, WES, WGS	ASXL2	ENSG00000143970	intronic
2:26083419:T:C	30050_Mean_corpuscular_haemoglobin_inst_mean__RINT	WGS	-0.028365	-0.0362698	-0.0204601	2.02E-12	0.79017	IMP, WGS	RAB10	ENSG00000084733	intronic
2:264019:C:A	30670_Urea_inst_mean__RINT	IMP	0.0279951	0.0206118	0.0353785	1.07E-13	0.344591	IMP, WES, WGS	SH3YL1	ENSG00000035115	5_prime_UTR
2:27375230:T:C	30700_Creatinine_inst_mean__RINT	IMP	0.0356793	0.0297255	0.0416332	7.46E-32	0.604706	IMP, WES, WGS	SNX17	ENSG00000115234	intronic
2:27375230:T:C	23106_Impedance_of_whole_body_inst_mean__RINT	WES	-0.0202411	-0.0256973	-0.0147849	3.57E-13	0.605781	IMP, WES, WGS	SNX17	ENSG00000115234	intronic
2:27508073:T:C	30670_Urea_inst_mean__RINT	IMP	-0.0278873	-0.035041	-0.0207336	2.16E-14	0.604201	IMP, WES, WGS	GCKR	ENSG00000084734	missense
2:27508073:T:C	30080_Platelet_count_inst_mean__RINT	WES	-0.0407665	-0.0475971	-0.0339359	1.31E-31	0.604593	IMP, WES, WGS	GCKR	ENSG00000084734	missense
2:27508073:T:C	30610_Alkaline_phosphatase_inst_mean__RINT	WES	-0.0519441	-0.0586234	-0.0452649	1.85E-52	0.604449	IMP, WES, WGS	GCKR	ENSG00000084734	missense
2:27508073:T:C	30640_Apolipoprotein_B_inst_mean__RINT	WES	-0.0501501	-0.0572597	-0.0430405	1.79E-43	0.604613	IMP, WES, WGS	GCKR	ENSG00000084734	missense
2:27508073:T:C	30680_Calcium_inst_mean__RINT	WES	-0.054049	-0.0617986	-0.0462995	1.54E-42	0.604532	IMP, WES, WGS	GCKR	ENSG00000084734	missense
2:27508073:T:C	30690_Cholesterol_inst_mean__RINT	WES	-0.0461733	-0.0532611	-0.0390854	2.47E-37	0.604434	IMP, WES, WGS	GCKR	ENSG00000084734	missense
2:27508073:T:C	30710_C_reactive_protein_inst_mean__RINT	WES	-0.0704223	-0.0776391	-0.0632055	1.55E-81	0.604498	IMP, WES, WGS	GCKR	ENSG00000084734	missense
2:27508073:T:C	30730_Gamma_glutamyltransferase_inst_mean__RINT	WES	-0.0480942	-0.054849	-0.0413394	2.94E-44	0.604417	IMP, WES, WGS	GCKR	ENSG00000084734	missense
2:27508073:T:C	30780_LDL_direct_inst_mean__RINT	WES	-0.0362156	-0.0433997	-0.0290314	5.07E-23	0.604521	IMP, WES, WGS	GCKR	ENSG00000084734	missense
2:27508073:T:C	30830_SHBG_inst_mean__RINT	WES	0.0719473	0.0652215	0.0786731	1.34E-97	0.604566	IMP, WES, WGS	GCKR	ENSG00000084734	missense
2:27508073:T:C	30870_Triglycerides_inst_mean__RINT	WES	-0.104533	-0.111564	-0.0975028	1.06E-186	0.604418	IMP, WES, WGS	GCKR	ENSG00000084734	missense
2:27508073:T:C	30880_Urate_inst_mean__RINT	WES	-0.0512973	-0.0573898	-0.0452047	3.53E-61	0.604497	IMP, WES, WGS	GCKR	ENSG00000084734	missense
2:27508073:T:C	30000_White_blood_cell_leukocyte_count_inst_mean__RINT	WGS	-0.0281984	-0.0354019	-0.0209949	1.69E-14	0.60476	IMP, WES, WGS	GCKR	ENSG00000084734	missense
2:27508073:T:C	30140_Neutrophill_count_inst_mean__RINT	WGS	-0.0307758	-0.0379936	-0.0235579	6.43E-17	0.604757	IMP, WES, WGS	GCKR	ENSG00000084734	missense
2:27508073:T:C	30260_Mean_reticulocyte_volume_inst_mean__RINT	WGS	0.026504	0.0193333	0.0336747	4.35E-13	0.604975	IMP, WES, WGS	GCKR	ENSG00000084734	missense
2:27508073:T:C	30600_Albumin_inst_mean__RINT	WGS	-0.0601692	-0.0678286	-0.0525097	1.73E-53	0.60466	IMP, WES, WGS	GCKR	ENSG00000084734	missense
2:27508073:T:C	30630_Apolipoprotein_A_inst_mean__RINT	WGS	-0.0259879	-0.0328997	-0.019076	1.72E-13	0.604689	IMP, WES, WGS	GCKR	ENSG00000084734	missense
2:27508073:T:C	30740_Glucose_inst_mean__RINT	WGS	0.0381281	0.030293	0.0459633	1.46E-21	0.604703	IMP, WES, WGS	GCKR	ENSG00000084734	missense
2:27508073:T:C	30770_IGF_1_inst_mean__RINT	WGS	0.0575614	0.0505402	0.0645827	4.27E-58	0.60454	IMP, WES, WGS	GCKR	ENSG00000084734	missense
2:27508073:T:C	30850_Testosterone_inst_mean__RINT	WGS	0.0275871	0.0227623	0.032412	3.79E-29	0.606513	IMP, WES, WGS	GCKR	ENSG00000084734	missense
2:27508073:T:C	30860_Total_protein_inst_mean__RINT	WGS	-0.0389057	-0.0466163	-0.0311951	4.63E-23	0.604608	IMP, WES, WGS	GCKR	ENSG00000084734	missense
2:27512105:G:A	30750_Glycated_haemoglobin_HbA1c_inst_mean__RINT	IMP	0.0300203	0.0232824	0.0367581	2.49E-18	0.552889	IMP, WES, WGS	GCKR	ENSG00000084734	intronic
2:28462065:T:A	30150_Eosinophill_count_inst_mean__RINT	WGS	-0.0251944	-0.0322156	-0.0181732	2.02E-12	0.514949	IMP, WGS			intergenic
2:296361:AGTGCTGACAACCAGGTGTGATACCCTCACATGTACAAGCACTGTGCATTTCAGAGGTGACCTT:A	30720_Cystatin_C_inst_mean__RINT	WGS	0.0234701	0.0168756	0.0300646	3.05E-12	0.345065	IMP, WES, WGS			intergenic
2:31254972:G:A	30080_Platelet_count_inst_mean__RINT	WGS	0.0709823	0.0636524	0.0783121	2.48E-80	0.707686	IMP, WES, WGS	EHD3	ENSG00000013016	intronic
2:31863105:AG:A	30850_Testosterone_inst_mean__RINT	WGS	0.0648349	0.0527381	0.0769317	8.21E-26	0.03942	IMP, WES, WGS	MEMO1	ENSG00000162959	downstream
2:33135781:G:C	50_Standing_height_inst_mean__RINT	WGS	0.0207535	0.0157867	0.0257202	2.62E-16	0.708919	IMP, WGS	LTBP1	ENSG00000049323	intronic
2:3592552:C:T	30730_Gamma_glutamyltransferase_inst_mean__RINT	WGS	-0.0328573	-0.0414281	-0.0242865	5.74E-14	0.820212	IMP, WGS	COLEC11	ENSG00000118004	upstream
2:37768279:A:T	50_Standing_height_inst_mean__RINT	WGS	0.0189416	0.0144388	0.0234444	1.65E-16	0.523312	IMP, WGS			intergenic
2:408713:G:A	48_Waist_circumference_inst_mean__RINT	WGS	-0.0761796	-0.0907873	-0.0615718	1.59E-24	0.0485095	IMP, WGS			intergenic
2:417167:T:C	23099_Body_fat_percentage_inst_mean__RINT	IMP	-0.0504801	-0.062956	-0.0380042	2.18E-15	0.0486191	IMP, WGS			intergenic
2:41992875:T:C	3148_Heel_bone_mineral_density_BMD_inst_mean__RINT	IMP	0.0509183	0.0403102	0.0615264	5.07E-21	0.221305	IMP, WES, WGS			intergenic
2:41992951:T:C	3146_Speed_of_sound_through_heel_inst_mean__RINT	IMP	0.0538093	0.0431098	0.0645088	6.39E-23	0.222312	IMP, WES, WGS			intergenic
2:42035878:G:A	3143_Ankle_spacing_width_inst_mean__RINT	WGS	-0.0383192	-0.0483053	-0.0283331	5.44E-14	0.193953	IMP, WES, WGS			intergenic
2:43133808:A:G	30130_Monocyte_count_inst_mean__RINT	IMP	0.0287106	0.0208475	0.0365737	8.28E-13	0.256868	IMP, WGS			intergenic
2:43224818:G:A	30120_Lymphocyte_count_inst_mean__RINT	WES	-0.0622047	-0.075649	-0.0487604	1.21E-19	0.0744583	IMP, WES, WGS	ZFP36L2	ENSG00000152518	missense
2:43237679:G:A	30050_Mean_corpuscular_haemoglobin_inst_mean__RINT	IMP	0.0513624	0.0385858	0.064139	3.30E-15	0.0742567	IMP, WES, WGS	THADA	ENSG00000115970	intronic
2:43237679:G:A	30260_Mean_reticulocyte_volume_inst_mean__RINT	IMP	0.0547242	0.0411718	0.0682767	2.49E-15	0.0742409	IMP, WES, WGS	THADA	ENSG00000115970	intronic
2:43237679:G:A	30740_Glucose_inst_mean__RINT	IMP	-0.0550789	-0.0698884	-0.0402694	3.11E-13	0.0743445	IMP, WES, WGS	THADA	ENSG00000115970	intronic
2:43237679:G:A	30080_Platelet_count_inst_mean__RINT	WGS	-0.0771024	-0.0897569	-0.064448	7.16E-33	0.0746852	IMP, WES, WGS	THADA	ENSG00000115970	intronic
2:43548170:C:A	30750_Glycated_haemoglobin_HbA1c_inst_mean__RINT	IMP	-0.0723114	-0.0849796	-0.0596432	4.69E-29	0.0752334	IMP, WES, WGS	THADA	ENSG00000115970	intronic
2:43845437:G:T	30780_LDL_direct_inst_mean__RINT	IMP	-0.0545215	-0.0620472	-0.0469958	9.25E-46	0.673462	IMP, WES, WGS	ABCG8	ENSG00000143921	intronic
2:43845437:G:T	RGC_LipidLowering_Med__BIN	IMP	0.90953	0.888288	0.93128	3.70E-15	0.672576	IMP, WGS	ABCG8	ENSG00000143921	intronic
2:43847292:C:T	30690_Cholesterol_inst_mean__RINT	WGS	-0.0507877	-0.0581709	-0.0434045	1.99E-41	0.674743	IMP, WES, WGS	ABCG8	ENSG00000143921	intronic
2:43848344:T:C	30640_Apolipoprotein_B_inst_mean__RINT	WGS	-0.0909132	-0.104845	-0.0769817	1.86E-37	0.0660706	IMP, WES, WGS	ABCG8	ENSG00000143921	intronic
2:44044357:C:T	RGC_MeanSphericalEquivalent__RINT	IMP	-0.162037	-0.206307	-0.117767	7.29E-13	0.0304075	IMP, WGS			intergenic
2:44168363:TCA:T	50_Standing_height_inst_mean__RINT	WGS	-0.0257686	-0.0314793	-0.020058	9.22E-19	0.807288	IMP, WES, WGS	PPM1B	ENSG00000138032	upstream
2:44964941:G:C	30740_Glucose_inst_mean__RINT	WGS	0.0378981	0.0277235	0.0480728	2.87E-13	0.169568	IMP, WGS			intergenic
2:46133768:G:C	30010_Red_blood_cell_erythrocyte_count_inst_mean__RINT	WGS	-0.0514266	-0.0577142	-0.045139	7.81E-58	0.33617	IMP, WES, WGS	PRKCE	ENSG00000171132	intronic
2:46133768:G:C	30020_Haemoglobin_concentration_inst_mean__RINT	WGS	-0.0529811	-0.0589185	-0.0470438	1.72E-68	0.336172	IMP, WES, WGS	PRKCE	ENSG00000171132	intronic
2:46133768:G:C	30030_Haematocrit_percentage_inst_mean__RINT	WGS	-0.0564202	-0.0625591	-0.0502812	1.54E-72	0.33617	IMP, WES, WGS	PRKCE	ENSG00000171132	intronic
2:46257743:C:T	20022_Birth_weight_inst_mean__RINT	WGS	0.0405269	0.0302967	0.0507572	8.20E-15	0.695226	IMP, WGS			intergenic
2:46795679:T:G	50_Standing_height_inst_mean__RINT	WGS	0.0236721	0.0189434	0.0284008	1.00E-22	0.34933	IMP, WES, WGS			intergenic
2:48029842:G:C	30650_Aspartate_aminotransferase_inst_mean__RINT	IMP	0.0280657	0.0209854	0.035146	7.90E-15	0.387098	IMP, WGS			intergenic
2:48345770:A:G	30730_Gamma_glutamyltransferase_inst_mean__RINT	WGS	-0.0258107	-0.0325869	-0.0190345	8.29E-14	0.380116	IMP, WGS	FOXN2	ENSG00000170802	intronic
2:52822298:AT:A	50_Standing_height_inst_mean__RINT	IMP	-4.37926	-5.49493	-3.26359	1.43E-14	1.84E-05	IMP			intergenic
2:54456574:T:C	3146_Speed_of_sound_through_heel_inst_mean__RINT	WGS	-0.0616224	-0.0708188	-0.052426	2.13E-39	0.641327	IMP, WES, WGS	SPTBN1	ENSG00000115306	intronic
2:54456574:T:C	3148_Heel_bone_mineral_density_BMD_inst_mean__RINT	WGS	-0.0684044	-0.0775076	-0.0593012	4.27E-49	0.64133	IMP, WES, WGS	SPTBN1	ENSG00000115306	intronic
2:55869757:A:G	3062_Forced_vital_capacity_FVC_inst_mean__RINT	WGS	-0.0432761	-0.0494188	-0.0371333	2.28E-43	0.226596	IMP, WES, WGS	EFEMP1	ENSG00000115380	intronic
2:55869757:A:G	3063_Forced_expiratory_volume_in_1_second_FEV1_inst_mean__RINT	WGS	-0.0333557	-0.039614	-0.0270974	1.52E-25	0.226596	IMP, WGS	EFEMP1	ENSG00000115380	intronic
2:55869757:A:G	50_Standing_height_inst_mean__RINT	WGS	-0.0486375	-0.0540191	-0.0432558	3.30E-70	0.226488	IMP, WES, WGS	EFEMP1	ENSG00000115380	intronic
2:60389454:CTTT:C	30050_Mean_corpuscular_haemoglobin_inst_mean__RINT	WGS	0.0478917	0.0411735	0.05461	2.32E-44	0.400631	IMP, WES, WGS			intergenic
2:60406229:G:A	30040_Mean_corpuscular_volume_inst_mean__RINT	WGS	0.0481261	0.0413573	0.0548948	3.86E-44	0.401924	IMP, WES, WGS			intergenic
2:60477349:T:A	30260_Mean_reticulocyte_volume_inst_mean__RINT	IMP	-0.0429891	-0.0501054	-0.0358728	2.42E-32	0.433896	IMP, WES, WGS	BCL11A	ENSG00000119866	intronic
2:60486100:A:G	30010_Red_blood_cell_erythrocyte_count_inst_mean__RINT	IMP	0.0313887	0.0253751	0.0374023	1.45E-24	0.430638	IMP, WGS	BCL11A	ENSG00000119866	intronic
2:60498316:G:C	30750_Glycated_haemoglobin_HbA1c_inst_mean__RINT	IMP	-0.0264129	-0.0331581	-0.0196678	1.66E-14	0.428936	IMP, WGS	BCL11A	ENSG00000119866	intronic
2:615140:T:C	23098_Weight_inst_mean__RINT	IMP	0.0519781	0.0438244	0.0601318	8.01E-36	0.823276	IMP, WGS			intergenic
2:622161:G:C	23105_Basal_metabolic_rate_inst_mean__RINT	WGS	0.0385197	0.0325701	0.0444692	6.75E-37	0.826543	IMP, WGS			intergenic
2:64679161:A:G	30830_SHBG_inst_mean__RINT	IMP	-0.0391878	-0.0467049	-0.0316707	1.65E-24	0.734227	IMP, WGS			intergenic
2:64685911:C:G	30730_Gamma_glutamyltransferase_inst_mean__RINT	WGS	0.0253138	0.0181467	0.0324809	4.44E-12	0.697752	IMP, WGS			intergenic
2:650012:G:A	23104_Body_mass_index_BMI_inst_mean__RINT	WGS	-0.0579087	-0.0672086	-0.0486088	2.95E-34	0.172232	IMP, WGS			intergenic
2:650012:G:A	23116_Leg_fat_mass_left_inst_mean__RINT	WGS	-0.0410311	-0.0483847	-0.0336775	7.75E-28	0.172228	IMP, WGS			intergenic
2:650012:G:A	23124_Arm_fat_mass_left_inst_mean__RINT	WGS	-0.0530681	-0.0622174	-0.0439188	6.02E-30	0.172234	IMP, WGS			intergenic
2:650012:G:A	23128_Trunk_fat_mass_inst_mean__RINT	WGS	-0.046018	-0.0553899	-0.0366462	6.34E-22	0.172235	IMP, WGS			intergenic
2:653575:C:T	3143_Ankle_spacing_width_inst_mean__RINT	IMP	-0.0375203	-0.0480285	-0.0270121	2.59E-12	0.172223	IMP, WGS			intergenic
2:653581:G:A	23106_Impedance_of_whole_body_inst_mean__RINT	WGS	0.0443096	0.03725	0.0513692	8.86E-35	0.17231	IMP, WGS			intergenic
2:653874:C:T	RGC_TAG_Obesity__BIN	IMP	0.840019	0.816456	0.864262	3.17E-33	0.172666	IMP, WGS			intergenic
2:653874:C:T	49_Hip_circumference_inst_mean__RINT	WGS	-0.0515171	-0.0608374	-0.0421967	2.39E-27	0.172391	IMP, WGS			intergenic
2:65438139:G:T	30130_Monocyte_count_inst_mean__RINT	WGS	0.026265	0.0193679	0.033162	8.41E-14	0.581345	IMP, WGS			intergenic
2:65672409:G:A	50_Standing_height_inst_mean__RINT	IMP	-3.31693	-4.24403	-2.38983	2.35E-12	3.09E-05	IMP			intergenic
2:66440054:C:T	30080_Platelet_count_inst_mean__RINT	WES	0.0263009	0.0192976	0.0333042	1.83E-13	0.657306	IMP, WES, WGS	MEIS1	ENSG00000143995	intronic
2:67444637:C:G	3581_Age_at_menopause_last_menstrual_period_inst_mean__RINT	IMP	-0.0755114	-0.0955349	-0.055488	1.45E-13	0.10699	IMP, WES, WGS			intergenic
2:69108463:C:A	50_Standing_height_inst_mean__RINT	IMP	-4.18219	-5.36895	-2.99542	4.95E-12	2.08E-05	IMP	ANTXR1	ENSG00000169604	intronic
2:69593876:A:C	30880_Urate_inst_mean__RINT	WGS	-0.0363372	-0.0452115	-0.027463	1.01E-15	0.128516	IMP, WGS	AAK1	ENSG00000115977	intronic
2:69941863:T:C	30080_Platelet_count_inst_mean__RINT	IMP	-0.0329879	-0.041522	-0.0244538	3.56E-14	0.192059	IMP, WES, WGS	MXD1	ENSG00000059728	3_prime_UTR
2:70055578:T:G	30770_IGF_1_inst_mean__RINT	IMP	-0.112792	-0.137072	-0.0885132	8.61E-20	0.020363	IMP, WES, WGS			intergenic
2:71328861:GAA:G	50_Standing_height_inst_mean__RINT	WGS	-0.0239614	-0.0285259	-0.0193969	7.91E-25	0.57303	IMP, WES, WGS	ZNF638	ENSG00000075292	upstream
2:73610624:T:C	30700_Creatinine_inst_mean__RINT	IMP	-0.0383072	-0.0450618	-0.0315526	1.05E-28	0.243734	IMP, WES, WGS	ALMS1	ENSG00000116127	downstream
2:73610624:T:C	30720_Cystatin_C_inst_mean__RINT	WGS	-0.0274697	-0.0347798	-0.0201597	1.77E-13	0.244373	IMP, WES, WGS	ALMS1	ENSG00000116127	downstream
2:8303673:G:A	30150_Eosinophill_count_inst_mean__RINT	IMP	-0.0312614	-0.0390511	-0.0234716	3.67E-15	0.290008	IMP, WGS			intergenic
2:8616053:C:T	30050_Mean_corpuscular_haemoglobin_inst_mean__RINT	IMP	-0.0250945	-0.0319304	-0.0182585	6.25E-13	0.37934	IMP, WGS			intergenic
2:8616053:C:T	30040_Mean_corpuscular_volume_inst_mean__RINT	WGS	-0.0343777	-0.0412148	-0.0275407	6.53E-23	0.380953	IMP, WGS			intergenic
2:8616053:C:T	30250_Reticulocyte_count_inst_mean__RINT	WGS	0.0606658	0.0533784	0.0679531	7.55E-60	0.381191	IMP, WGS			intergenic
2:8616053:C:T	30260_Mean_reticulocyte_volume_inst_mean__RINT	WGS	-0.0687911	-0.0759926	-0.0615895	3.27E-78	0.38119	IMP, WGS			intergenic
2:88578615:A:G	50_Standing_height_inst_mean__RINT	IMP	-0.0216758	-0.0267111	-0.0166405	3.25E-17	0.704924	IMP, WES, WGS	EIF2AK3	ENSG00000172071	intronic
2:88861085:C:T	30120_Lymphocyte_count_inst_mean__RINT	WGS	3.2697	2.44168	4.09772	9.98E-15	1.82E-05	WGS			intergenic
2:96671242:C:G	30150_Eosinophill_count_inst_mean__RINT	WGS	-0.0430331	-0.0502494	-0.0358168	1.47E-31	0.617841	IMP, WES, WGS	FER1L5	ENSG00000249715	intronic
2:96754442:AT:A	30680_Calcium_inst_mean__RINT	WGS	-0.0400371	-0.0478543	-0.0322198	1.04E-23	0.378022	IMP, WES, WGS			intergenic
2:97759259:A:G	30150_Eosinophill_count_inst_mean__RINT	WGS	-0.0254003	-0.0326093	-0.0181913	4.99E-12	0.384762	IMP, WES, WGS	TMEM131	ENSG00000075568	intronic
2:9819982:C:T	30680_Calcium_inst_mean__RINT	WGS	-0.0272526	-0.0348401	-0.0196651	1.93E-12	0.532404	IMP, WES, WGS			intergenic
3:101365760:T:C	30770_IGF_1_inst_mean__RINT	WGS	0.0282906	0.0210593	0.0355219	1.75E-14	0.338412	IMP, WES, WGS	SENP7	ENSG00000138468	intronic
3:107467721:G:A	30680_Calcium_inst_mean__RINT	IMP	0.0424361	0.0306741	0.054198	1.53E-12	0.119234	IMP, WGS			intergenic
3:112334080:G:T	30150_Eosinophill_count_inst_mean__RINT	IMP	-0.0265106	-0.0335639	-0.0194574	1.75E-13	0.450675	IMP, WES, WGS	CD200	ENSG00000091972	intronic
3:121897763:C:T	30700_Creatinine_inst_mean__RINT	IMP	0.0256978	0.0198928	0.0315028	4.08E-18	0.476959	IMP, WES, WGS	SLC15A2	ENSG00000163406	intronic
3:121897763:C:T	30720_Cystatin_C_inst_mean__RINT	IMP	0.0301025	0.0237872	0.0364179	9.43E-21	0.47691	IMP, WES, WGS	SLC15A2	ENSG00000163406	intronic
3:121925846:G:T	30670_Urea_inst_mean__RINT	WGS	0.0311	0.0241258	0.0380741	2.33E-18	0.47752	IMP, WES, WGS	SLC15A2	ENSG00000163406	intronic
3:12225304:A:G	30130_Monocyte_count_inst_mean__RINT	IMP	-0.0274765	-0.0344897	-0.0204633	1.61E-14	0.390629	IMP, WGS			intergenic
3:12225304:A:G	30120_Lymphocyte_count_inst_mean__RINT	WGS	-0.0281158	-0.0353355	-0.0208961	2.30E-14	0.393807	IMP, WGS			intergenic
3:12226527:T:C	30080_Platelet_count_inst_mean__RINT	WGS	-0.0326129	-0.0393829	-0.0258429	3.67E-21	0.42128	IMP, WGS			intergenic
3:12227104:G:A	30750_Glycated_haemoglobin_HbA1c_inst_mean__RINT	WGS	-0.03707	-0.0438187	-0.0303213	4.99E-27	0.420814	IMP, WGS			intergenic
3:122294618:C:T	30680_Calcium_inst_mean__RINT	IMP	0.192748	0.181422	0.204074	6.40E-244	0.129857	IMP, WES, WGS	CASR	ENSG00000036828	downstream
3:122294618:C:T	30810_Phosphate_inst_mean__RINT	IMP	-0.0821135	-0.0931647	-0.0710624	4.82E-48	0.129887	IMP, WES, WGS	CASR	ENSG00000036828	downstream
3:12260394:A:C	30150_Eosinophill_count_inst_mean__RINT	WGS	-0.03056	-0.0379428	-0.0231772	4.94E-16	0.341417	IMP, WGS			intergenic
3:123114156:C:T	30080_Platelet_count_inst_mean__RINT	WGS	-0.035836	-0.0426283	-0.0290438	4.61E-25	0.590899	IMP, WES, WGS	PDIA5	ENSG00000065485	intronic
3:123335923:A:C	RGC_T2D_New_CC__BIN	IMP	0.869834	0.83932	0.901457	1.95E-14	0.250231	IMP, WGS	ADCY5	ENSG00000173175	intronic
3:123346931:A:G	20022_Birth_weight_inst_mean__RINT	WGS	0.0475381	0.0365328	0.0585433	2.53E-17	0.24351	IMP, WGS	ADCY5	ENSG00000173175	intronic
3:123346931:A:G	30740_Glucose_inst_mean__RINT	WGS	-0.0478177	-0.0566891	-0.0389463	4.36E-26	0.243395	IMP, WES, WGS	ADCY5	ENSG00000173175	intronic
3:123346931:A:G	30750_Glycated_haemoglobin_HbA1c_inst_mean__RINT	WGS	-0.0494996	-0.0572775	-0.0417217	1.04E-35	0.242843	IMP, WES, WGS	ADCY5	ENSG00000173175	intronic
3:123391734:C:G	30130_Monocyte_count_inst_mean__RINT	WGS	-0.0308565	-0.0390032	-0.0227098	1.14E-13	0.224838	IMP, WGS	ADCY5	ENSG00000173175	intronic
3:12349708:C:T	30830_SHBG_inst_mean__RINT	WGS	0.0422276	0.0322407	0.0522146	1.16E-16	0.121852	IMP, WES, WGS	PPARG	ENSG00000132170	intronic
3:12351626:C:G	30600_Albumin_inst_mean__RINT	WES	-0.0526085	-0.0640964	-0.0411205	2.82E-19	0.119013	IMP, WES, WGS	PPARG	ENSG00000132170	intronic
3:12351626:C:G	30860_Total_protein_inst_mean__RINT	WES	-0.0508223	-0.0623867	-0.0392579	7.09E-18	0.119044	IMP, WES, WGS	PPARG	ENSG00000132170	intronic
3:124621246:G:A	30730_Gamma_glutamyltransferase_inst_mean__RINT	IMP	-0.0236859	-0.0302816	-0.0170903	1.94E-12	0.486143	IMP, WGS	KALRN	ENSG00000160145	intronic
3:124644638:C:A	30080_Platelet_count_inst_mean__RINT	IMP	0.106619	0.0799563	0.133282	4.60E-15	0.0159873	IMP, WES, WGS	KALRN	ENSG00000160145	intronic
3:128592488:G:A	30130_Monocyte_count_inst_mean__RINT	IMP	0.0768483	0.0697031	0.0839935	1.22E-98	0.350617	IMP, WES, WGS			intergenic
3:128601502:T:G	30140_Neutrophill_count_inst_mean__RINT	IMP	-0.0557224	-0.0671182	-0.0443266	9.36E-22	0.889885	IMP, WGS			intergenic
3:128601502:T:G	30150_Eosinophill_count_inst_mean__RINT	WGS	0.12734	0.116036	0.138643	4.94E-108	0.892673	IMP, WES, WGS			intergenic
3:128603030:AG:A	30220_Basophill_percentage_inst_mean__RINT	IMP	0.0851154	0.0731816	0.0970493	2.09E-44	0.887713	IMP, WES, WGS			intergenic
3:128603774:G:A	30050_Mean_corpuscular_haemoglobin_inst_mean__RINT	WGS	0.317162	0.231606	0.402719	3.71E-13	0.00149145	WGS			intergenic
3:129236620:G:A	30080_Platelet_count_inst_mean__RINT	IMP	-0.659311	-0.784054	-0.534568	3.81E-25	0.000772538	IMP, WES, WGS			intergenic
3:129301935:A:G	50_Standing_height_inst_mean__RINT	WES	0.0332247	0.0278011	0.0386482	3.28E-33	0.778747	IMP, WES, WGS	HMCES	ENSG00000183624	intronic
3:131925913:CA:C	23104_Body_mass_index_BMI_inst_mean__RINT	WGS	0.0281384	0.0202911	0.0359857	2.10E-12	0.277724	IMP, WES, WGS	CPNE4	ENSG00000196353	intronic
3:132499779:G:T	30610_Alkaline_phosphatase_inst_mean__RINT	IMP	0.0250237	0.0184906	0.0315568	6.04E-14	0.463373	IMP, WES, WGS	DJC13	ENSG00000138246	missense
3:133748533:T:A	30050_Mean_corpuscular_haemoglobin_inst_mean__RINT	WGS	-0.510778	-0.616718	-0.404837	3.40E-21	0.00097253	IMP, WES, WGS	TF	ENSG00000091513	missense
3:133757925:C:T	30040_Mean_corpuscular_volume_inst_mean__RINT	IMP	0.407786	0.313762	0.50181	1.89E-17	0.00134817	IMP, WES, WGS	TF	ENSG00000091513	missense
3:13514579:CA:C	RGC_corneal_power__RINT	IMP	0.119699	0.0953289	0.144069	6.17E-22	0.88892	IMP, WGS			intergenic
3:13514579:CA:C	50_Standing_height_inst_mean__RINT	WGS	-0.033798	-0.0412448	-0.0263512	5.82E-19	0.89864	IMP, WGS			intergenic
3:13514579:CA:C	5133_6mm_strong_meridian_right_inst_mean__RINT	WGS	0.11857	0.0927587	0.144381	2.19E-19	0.897468	IMP, WGS			intergenic
3:136149527:CACAT:C	30680_Calcium_inst_mean__RINT	WGS	0.031851	0.023322	0.0403799	2.49E-13	0.271221	IMP, WGS	MSL2	ENSG00000174579	3_prime_UTR
3:136204431:CA:C	50_Standing_height_inst_mean__RINT	WGS	-0.0233003	-0.0284539	-0.0181467	7.90E-19	0.256145	IMP, WGS			intergenic
3:136206349:T:A	30660_Direct_bilirubin_inst_mean__RINT	IMP	-0.0531441	-0.0610392	-0.045249	9.62E-40	0.768705	IMP, WES, WGS			intergenic
3:136206349:T:A	30840_Total_bilirubin_inst_mean__RINT	IMP	-0.0553551	-0.062448	-0.0482622	8.11E-53	0.771068	IMP, WES, WGS			intergenic
3:136235757:T:C	30770_IGF_1_inst_mean__RINT	WGS	0.0378654	0.0297846	0.0459462	4.15E-20	0.766514	IMP, WES, WGS			intergenic
3:136250913:T:C	30620_Alanine_aminotransferase_inst_mean__RINT	IMP	0.0313934	0.0235362	0.0392506	4.84E-15	0.748725	IMP, WES, WGS	PCCB	ENSG00000114054	intronic
3:136250913:T:C	30830_SHBG_inst_mean__RINT	IMP	-0.0592641	-0.0668588	-0.0516693	8.36E-53	0.748788	IMP, WES, WGS	PCCB	ENSG00000114054	intronic
3:136250913:T:C	30870_Triglycerides_inst_mean__RINT	IMP	0.0321377	0.0242293	0.0400461	1.65E-15	0.748722	IMP, WES, WGS	PCCB	ENSG00000114054	intronic
3:136283967:T:C	30760_HDL_cholesterol_inst_mean__RINT	WES	0.0310131	0.0228906	0.0391356	7.24E-14	0.201799	IMP, WES, WGS	PCCB	ENSG00000114054	intronic
3:136316375:G:A	30720_Cystatin_C_inst_mean__RINT	WGS	0.0301784	0.023782	0.0365748	2.30E-20	0.392875	IMP, WES, WGS	PCCB	ENSG00000114054	intronic
3:136317384:A:G	30610_Alkaline_phosphatase_inst_mean__RINT	IMP	0.026563	0.0192331	0.033893	1.22E-12	0.724706	IMP, WGS	PCCB	ENSG00000114054	intronic
3:136381198:G:A	30630_Apolipoprotein_A_inst_mean__RINT	WGS	-0.0331674	-0.0418193	-0.0245155	5.75E-14	0.813724	IMP, WES, WGS	STAG1	ENSG00000118007	intronic
3:136633024:G:C	30670_Urea_inst_mean__RINT	WGS	-0.0306321	-0.0387834	-0.0224808	1.77E-13	0.242379	IMP, WES, WGS	STAG1	ENSG00000118007	intronic
3:139130057:G:A	30770_IGF_1_inst_mean__RINT	WGS	-0.0312523	-0.0387142	-0.0237904	2.23E-16	0.302021	IMP, WGS	MRPS22	ENSG00000175110	intronic
3:141381438:A:G	23105_Basal_metabolic_rate_inst_mean__RINT	WGS	0.0270555	0.0225099	0.031601	1.90E-31	0.443488	IMP, WES, WGS			intergenic
3:141385338:G:A	23098_Weight_inst_mean__RINT	IMP	0.0297799	0.0232452	0.0363146	4.19E-19	0.342404	IMP, WES, WGS	ZBTB38	ENSG00000177311	upstream
3:141387221:T:C	3143_Ankle_spacing_width_inst_mean__RINT	WGS	0.0441324	0.0361813	0.0520835	1.46E-27	0.442814	IMP, WES, WGS	ZBTB38	ENSG00000177311	upstream
3:141402972:A:C	50_Standing_height_inst_mean__RINT	IMP	0.0548343	0.0502873	0.0593814	1.66E-123	0.442812	IMP, WES, WGS	ZBTB38	ENSG00000177311	intronic
3:141422126:C:T	3062_Forced_vital_capacity_FVC_inst_mean__RINT	WGS	0.0227901	0.0176075	0.0279727	6.77E-18	0.441655	IMP, WES, WGS	ZBTB38	ENSG00000177311	intronic
3:141435700:T:C	30770_IGF_1_inst_mean__RINT	IMP	-0.0351379	-0.0422506	-0.0280253	3.57E-22	0.383286	IMP, WES, WGS	ZBTB38	ENSG00000177311	intronic
3:141436502:G:T	30750_Glycated_haemoglobin_HbA1c_inst_mean__RINT	IMP	-0.0586983	-0.0745645	-0.0428322	4.14E-13	0.0469211	IMP, WGS	ZBTB38	ENSG00000177311	intronic
3:141534592:GT:G	30010_Red_blood_cell_erythrocyte_count_inst_mean__RINT	IMP	0.0281855	0.0218486	0.0345225	2.84E-18	0.336434	IMP, WES, WGS	RASA2	ENSG00000155903	intronic
3:141547651:G:A	30130_Monocyte_count_inst_mean__RINT	IMP	-0.0247075	-0.0316484	-0.0177666	3.02E-12	0.426823	IMP, WGS	RASA2	ENSG00000155903	intronic
3:142003366:A:G	30700_Creatinine_inst_mean__RINT	IMP	-0.0300875	-0.0363026	-0.0238725	2.35E-21	0.318846	IMP, WES, WGS	TFDP2	ENSG00000114126	intronic
3:142551517:T:C	30040_Mean_corpuscular_volume_inst_mean__RINT	IMP	-0.0628249	-0.0695776	-0.0560722	2.73E-74	0.58445	IMP, WES, WGS	ATR	ENSG00000175054	intronic
3:142576526:C:A	30010_Red_blood_cell_erythrocyte_count_inst_mean__RINT	WGS	0.0271971	0.0211773	0.0332169	8.36E-19	0.585245	IMP, WES, WGS	ATR	ENSG00000175054	intronic
3:142593529:A:G	30260_Mean_reticulocyte_volume_inst_mean__RINT	IMP	-0.064597	-0.0716986	-0.0574955	4.27E-71	0.58357	IMP, WES, WGS	PLS1	ENSG00000120756	upstream
3:142601690:A:T	30250_Reticulocyte_count_inst_mean__RINT	IMP	0.0271784	0.0199949	0.0343619	1.21E-13	0.583343	IMP, WES, WGS	PLS1	ENSG00000120756	intronic
3:142604929:C:A	30050_Mean_corpuscular_haemoglobin_inst_mean__RINT	WGS	-0.0542149	-0.0609183	-0.0475115	1.37E-56	0.589357	IMP, WES, WGS	PLS1	ENSG00000120756	intronic
3:149498991:G:T	30620_Alanine_aminotransferase_inst_mean__RINT	WGS	-0.0519104	-0.0649827	-0.038838	7.08E-15	0.0724469	IMP, WES, WGS	TM4SF4	ENSG00000169903	intronic
3:156837711:A:G	3146_Speed_of_sound_through_heel_inst_mean__RINT	WGS	-0.0627552	-0.0761423	-0.0493681	4.01E-20	0.122854	IMP, WES, WGS	LEKR1	ENSG00000197980	intronic
3:156917724:C:T	3148_Heel_bone_mineral_density_BMD_inst_mean__RINT	WGS	-0.0576047	-0.0708421	-0.0443674	1.47E-17	0.123035	IMP, WES, WGS	LEKR1	ENSG00000197980	intronic
3:157077679:A:G	20022_Birth_weight_inst_mean__RINT	WGS	-0.0524542	-0.0620616	-0.0428467	1.01E-26	0.405617	IMP, WGS			intergenic
3:157144252:C:T	50_Standing_height_inst_mean__RINT	WGS	-0.0202759	-0.025427	-0.0151249	1.21E-14	0.257787	IMP, WES, WGS	CCNL1	ENSG00000163660	downstream
3:158389391:G:A	50_Standing_height_inst_mean__RINT	WGS	-0.0171735	-0.021732	-0.012615	1.54E-13	0.585008	IMP, WGS	RSRC1	ENSG00000174891	intronic
3:158526636:A:G	3062_Forced_vital_capacity_FVC_inst_mean__RINT	WGS	-0.020407	-0.025815	-0.0149991	1.40E-13	0.343237	IMP, WGS	RSRC1	ENSG00000174891	intronic
3:16866675:G:A	30220_Basophill_percentage_inst_mean__RINT	WGS	0.0330454	0.0241025	0.0419884	4.41E-13	0.782568	IMP, WGS			intergenic
3:16886638:G:C	30010_Red_blood_cell_erythrocyte_count_inst_mean__RINT	WGS	0.0484092	0.0375135	0.0593048	3.09E-18	0.0807956	IMP, WGS	PLCL2	ENSG00000154822	intronic
3:16886638:G:C	30040_Mean_corpuscular_volume_inst_mean__RINT	WGS	-0.0530317	-0.06523	-0.0408334	1.58E-17	0.0807956	IMP, WGS	PLCL2	ENSG00000154822	intronic
3:16886638:G:C	30050_Mean_corpuscular_haemoglobin_inst_mean__RINT	WGS	-0.0510129	-0.0631293	-0.0388964	1.56E-16	0.0807962	IMP, WGS	PLCL2	ENSG00000154822	intronic
3:16886638:G:C	30260_Mean_reticulocyte_volume_inst_mean__RINT	WGS	-0.0480174	-0.0608529	-0.035182	2.26E-13	0.0808045	IMP, WGS	PLCL2	ENSG00000154822	intronic
3:169142222:G:A	30080_Platelet_count_inst_mean__RINT	WGS	-0.0256611	-0.032389	-0.0189332	7.69E-14	0.550811	IMP, WGS	MECOM	ENSG00000085276	intronic
3:169430623:G:A	30670_Urea_inst_mean__RINT	WGS	0.0397853	0.0295201	0.0500505	3.05E-14	0.133324	IMP, WGS	MECOM	ENSG00000085276	intronic
3:169471363:GA:G	4079_Diastolic_blood_pressure_automated_reading_inst_mean__RINT	WGS	0.0264098	0.0190579	0.0337617	1.91E-12	0.420574	IMP, WGS	MECOM	ENSG00000085276	intronic
3:170987904:A:G	30750_Glycated_haemoglobin_HbA1c_inst_mean__RINT	WGS	-0.0352694	-0.0426273	-0.0279115	5.73E-21	0.286534	IMP, WES, WGS			intergenic
3:170991404:C:T	30740_Glucose_inst_mean__RINT	WGS	-0.0618552	-0.0702659	-0.0534446	4.21E-47	0.285978	IMP, WES, WGS	SLC2A2	ENSG00000163581	downstream
3:171008574:C:G	30730_Gamma_glutamyltransferase_inst_mean__RINT	IMP	0.0681743	0.058251	0.0780976	2.51E-41	0.126195	IMP, WES, WGS	SLC2A2	ENSG00000163581	intronic
3:172060564:C:T	30750_Glycated_haemoglobin_HbA1c_inst_mean__RINT	IMP	0.030788	0.0239506	0.0376255	1.09E-18	0.580263	IMP, WGS	FNDC3B	ENSG00000075420	intronic
3:172251287:C:G	50_Standing_height_inst_mean__RINT	WGS	0.0235041	0.0190123	0.027996	1.12E-24	0.503999	IMP, WES, WGS	FNDC3B	ENSG00000075420	missense
3:172271486:T:G	5256_Corneal_hysteresis_right_inst_mean__RINT	WGS	-0.085425	-0.104659	-0.0661912	3.18E-18	0.189852	IMP, WGS	FNDC3B	ENSG00000075420	intronic
3:172450717:T:A	30770_IGF_1_inst_mean__RINT	IMP	0.0530316	0.0454125	0.0606508	2.26E-42	0.284534	IMP, WES, WGS	GHSR	ENSG00000121853	upstream
3:172576710:G:A	30620_Alanine_aminotransferase_inst_mean__RINT	IMP	-0.100811	-0.120926	-0.0806954	8.99E-23	0.0312335	IMP, WGS			intergenic
3:172576710:G:A	30650_Aspartate_aminotransferase_inst_mean__RINT	WGS	-0.0967603	-0.116355	-0.0771658	3.72E-22	0.0316423	IMP, WGS			intergenic
3:172576710:G:A	30730_Gamma_glutamyltransferase_inst_mean__RINT	WGS	0.0670998	0.0483412	0.0858584	2.37E-12	0.0316622	IMP, WGS			intergenic
3:18209017:C:A	30080_Platelet_count_inst_mean__RINT	WGS	-0.0496791	-0.0578875	-0.0414706	1.86E-32	0.210527	IMP, WGS			intergenic
3:184372454:C:T	30080_Platelet_count_inst_mean__RINT	WGS	0.138795	0.12415	0.153441	5.11E-77	0.0549479	IMP, WES, WGS	THPO	ENSG00000090534	3_prime_UTR
3:185581080:A:G	3143_Ankle_spacing_width_inst_mean__RINT	IMP	-0.0353906	-0.0437251	-0.027056	8.62E-17	0.344808	IMP, WES, WGS			intergenic
3:185621787:A:G	30700_Creatinine_inst_mean__RINT	WES	0.0235033	0.0169532	0.0300535	2.02E-12	0.25717	IMP, WES, WGS	SENP2	ENSG00000163904	intronic
3:185772396:A:G	23105_Basal_metabolic_rate_inst_mean__RINT	IMP	0.0324953	0.0253013	0.0396893	8.51E-19	0.113032	IMP, WES, WGS	IGF2BP2	ENSG00000073792	intronic
3:185772396:A:G	50_Standing_height_inst_mean__RINT	WGS	0.0434401	0.0363633	0.0505169	2.44E-33	0.113939	IMP, WES, WGS	IGF2BP2	ENSG00000073792	intronic
3:186108951:T:G	23106_Impedance_of_whole_body_inst_mean__RINT	IMP	-0.0292727	-0.0361847	-0.0223606	1.04E-16	0.809624	IMP, WGS	ETV5	ENSG00000244405	5_prime_UTR
3:186116501:T:C	23104_Body_mass_index_BMI_inst_mean__RINT	WGS	0.0330991	0.0245578	0.0416404	3.07E-14	0.784873	IMP, WGS			intergenic
3:186614393:C:T	30680_Calcium_inst_mean__RINT	IMP	0.035605	0.0276921	0.043518	1.15E-18	0.631847	IMP, WES, WGS	AHSG	ENSG00000145192	intronic
3:18722783:A:G	30120_Lymphocyte_count_inst_mean__RINT	IMP	0.0373464	0.028064	0.0466288	3.13E-15	0.175569	IMP, WGS			intergenic
3:187725526:G:A	50_Standing_height_inst_mean__RINT	WES	0.0334609	0.0247206	0.0422013	6.22E-14	0.070687	IMP, WES, WGS	BCL6	ENSG00000113916	synonymous
3:188002839:T:C	30670_Urea_inst_mean__RINT	WGS	-0.0596084	-0.0671659	-0.052051	6.56E-54	0.309576	IMP, WGS			intergenic
3:188682769:C:T	30810_Phosphate_inst_mean__RINT	IMP	0.0367254	0.0265456	0.0469053	1.54E-12	0.159353	IMP, WGS	LPP	ENSG00000145012	intronic
3:196075495:A:G	30050_Mean_corpuscular_haemoglobin_inst_mean__RINT	IMP	0.0651394	0.0583429	0.0719358	1.00E-78	0.616138	IMP, WES, WGS	TFRC	ENSG00000072274	intronic
3:196104366:T:C	30040_Mean_corpuscular_volume_inst_mean__RINT	IMP	0.0581894	0.0510289	0.06535	4.08E-57	0.681656	IMP, WES, WGS			intergenic
3:196105276:T:C	30010_Red_blood_cell_erythrocyte_count_inst_mean__RINT	IMP	-0.0360564	-0.0424554	-0.0296573	2.35E-28	0.681949	IMP, WES, WGS			intergenic
3:196774542:A:G	30120_Lymphocyte_count_inst_mean__RINT	IMP	-0.0309327	-0.0381323	-0.0237331	3.74E-17	0.413964	IMP, WGS	PAK2	ENSG00000180370	intronic
3:196778031:G:C	30000_White_blood_cell_leukocyte_count_inst_mean__RINT	WGS	-0.0253748	-0.0324664	-0.0182833	2.33E-12	0.42353	IMP, WGS	PAK2	ENSG00000180370	intronic
3:20064181:A:G	30040_Mean_corpuscular_volume_inst_mean__RINT	IMP	-0.0279371	-0.0351487	-0.0207255	3.13E-14	0.684577	IMP, WGS	KAT2B	ENSG00000114166	intronic
3:20064181:A:G	30260_Mean_reticulocyte_volume_inst_mean__RINT	WGS	-0.0427813	-0.050329	-0.0352337	1.13E-28	0.687312	IMP, WGS	KAT2B	ENSG00000114166	intronic
3:24301839:T:C	30050_Mean_corpuscular_haemoglobin_inst_mean__RINT	IMP	0.0552748	0.0483406	0.062209	5.04E-55	0.649043	IMP, WGS	THRB	ENSG00000151090	intronic
3:24301839:T:C	30250_Reticulocyte_count_inst_mean__RINT	IMP	0.0271555	0.0197246	0.0345864	7.92E-13	0.649272	IMP, WGS	THRB	ENSG00000151090	intronic
3:24306309:T:C	30010_Red_blood_cell_erythrocyte_count_inst_mean__RINT	IMP	-0.0318317	-0.0381746	-0.0254888	7.87E-23	0.667161	IMP, WGS	THRB	ENSG00000151090	intronic
3:24306309:T:C	30040_Mean_corpuscular_volume_inst_mean__RINT	IMP	0.0531971	0.0460959	0.0602983	8.33E-49	0.667161	IMP, WGS	THRB	ENSG00000151090	intronic
3:24306309:T:C	30260_Mean_reticulocyte_volume_inst_mean__RINT	IMP	0.0283813	0.0209095	0.0358531	9.71E-14	0.667389	IMP, WGS	THRB	ENSG00000151090	intronic
3:24478792:A:G	30830_SHBG_inst_mean__RINT	WGS	0.0359525	0.0288595	0.0430456	2.95E-23	0.694649	IMP, WGS	THRB	ENSG00000151090	intronic
3:27716783:G:T	30150_Eosinophill_count_inst_mean__RINT	IMP	0.0259146	0.0188351	0.0329941	7.26E-13	0.451645	IMP, WGS	EOMES	ENSG00000163508	3_prime_UTR
3:3111510:G:A	30150_Eosinophill_count_inst_mean__RINT	IMP	0.0331885	0.0252782	0.0410988	1.98E-16	0.283876	IMP, WGS	IL5RA	ENSG00000091181	upstream
3:36975462:A:G	30730_Gamma_glutamyltransferase_inst_mean__RINT	IMP	-0.0302869	-0.036897	-0.0236768	2.70E-19	0.483747	IMP, WES, WGS			intergenic
3:38482837:G:C	30700_Creatinine_inst_mean__RINT	IMP	0.0221812	0.0163447	0.0280178	9.43E-14	0.564106	IMP, WES, WGS	ACVR2B	ENSG00000114739	intronic
3:38499050:A:G	23106_Impedance_of_whole_body_inst_mean__RINT	WGS	0.0218024	0.01643	0.0271749	1.81E-15	0.432802	IMP, WES, WGS	EXOG	ENSG00000157036	intronic
3:38596219:G:A	102_Pulse_rate_automated_reading_inst_mean__RINT	IMP	0.0281049	0.0202242	0.0359857	2.75E-12	0.665628	IMP, WGS	SCN5A	ENSG00000183873	intronic
3:39265671:G:A	30130_Monocyte_count_inst_mean__RINT	IMP	0.0506751	0.0416763	0.0596739	2.53E-28	0.17314	IMP, WES, WGS	CX3CR1	ENSG00000168329	missense
3:41098793:G:A	3146_Speed_of_sound_through_heel_inst_mean__RINT	IMP	0.0362531	0.0273382	0.045168	1.58E-15	0.550149	IMP, WGS			intergenic
3:41098793:G:A	3148_Heel_bone_mineral_density_BMD_inst_mean__RINT	IMP	0.036144	0.0273229	0.0449651	9.68E-16	0.550124	IMP, WGS			intergenic
3:41895508:C:T	4079_Diastolic_blood_pressure_automated_reading_inst_mean__RINT	WES	-0.0357108	-0.0454778	-0.0259437	7.72E-13	0.837576	IMP, WES, WGS	ULK4	ENSG00000168038	intronic
3:42864624:T:C	30130_Monocyte_count_inst_mean__RINT	WES	0.142908	0.128718	0.157098	9.99E-87	0.0612094	IMP, WES, WGS	ACKR2	ENSG00000144648	missense
3:42864624:T:C	30150_Eosinophill_count_inst_mean__RINT	WGS	0.054282	0.0397063	0.0688578	2.90E-13	0.061209	IMP, WES, WGS	ACKR2	ENSG00000144648	missense
3:46209161:C:T	30220_Basophill_percentage_inst_mean__RINT	WGS	-0.0423815	-0.0505881	-0.0341748	4.42E-24	0.71809	IMP, WES, WGS	CCR1	ENSG00000163823	upstream
3:46256882:G:T	30130_Monocyte_count_inst_mean__RINT	IMP	-0.0674311	-0.0811713	-0.0536909	6.67E-22	0.0656535	IMP, WES, WGS	CCR3	ENSG00000183625	intronic
3:47046347:T:A	30000_White_blood_cell_leukocyte_count_inst_mean__RINT	WGS	0.0296905	0.0225472	0.0368339	3.75E-16	0.398553	IMP, WES, WGS	SETD2	ENSG00000181555	intronic
3:47046347:T:A	30120_Lymphocyte_count_inst_mean__RINT	WGS	0.0499748	0.0427947	0.0571548	2.26E-42	0.398569	IMP, WES, WGS	SETD2	ENSG00000181555	intronic
3:4716560:T:G	30730_Gamma_glutamyltransferase_inst_mean__RINT	WGS	-0.0250877	-0.0316803	-0.0184952	8.75E-14	0.490287	IMP, WGS	ITPR1	ENSG00000150995	intronic
3:47197843:A:G	30730_Gamma_glutamyltransferase_inst_mean__RINT	WGS	-0.02543	-0.0321225	-0.0187374	9.53E-14	0.406183	IMP, WES, WGS			intergenic
3:47321985:G:A	50_Standing_height_inst_mean__RINT	WGS	-0.028929	-0.0369154	-0.0209426	1.25E-12	0.0868265	IMP, WGS	KLHL18	ENSG00000114648	intronic
3:49321669:A:G	30750_Glycated_haemoglobin_HbA1c_inst_mean__RINT	WGS	0.0409768	0.0321457	0.0498078	9.51E-20	0.171554	IMP, WES, WGS	USP4	ENSG00000114316	intronic
3:49341364:A:T	30050_Mean_corpuscular_haemoglobin_inst_mean__RINT	WGS	-0.0268332	-0.0343637	-0.0193028	2.87E-12	0.740977	IMP, WES, WGS	USP4	ENSG00000114316	upstream
3:49847480:C:T	102_Pulse_rate_automated_reading_inst_mean__RINT	IMP	0.0314806	0.0235545	0.0394068	7.00E-15	0.318831	IMP, WES, WGS	TRAIP	ENSG00000183763	intronic
3:49847480:C:T	30710_C_reactive_protein_inst_mean__RINT	IMP	0.0267292	0.0191547	0.0343037	4.63E-12	0.319098	IMP, WGS	TRAIP	ENSG00000183763	intronic
3:49853929:C:A	30040_Mean_corpuscular_volume_inst_mean__RINT	WGS	0.040446	0.0296267	0.0512653	2.35E-13	0.105301	IMP, WES, WGS	TRAIP	ENSG00000183763	intronic
3:49865111:A:G	23116_Leg_fat_mass_left_inst_mean__RINT	IMP	0.0233087	0.01776	0.0288574	1.82E-16	0.504973	IMP, WES, WGS	CAMKV	ENSG00000164076	intronic
3:49872651:T:C	23104_Body_mass_index_BMI_inst_mean__RINT	WGS	0.0312693	0.0242533	0.0382854	2.43E-18	0.5116	IMP, WES, WGS	CAMKV	ENSG00000164076	upstream
3:49872651:T:C	23124_Arm_fat_mass_left_inst_mean__RINT	WGS	0.026802	0.0198954	0.0337085	2.83E-14	0.511627	IMP, WES, WGS	CAMKV	ENSG00000164076	upstream
3:49872651:T:C	48_Waist_circumference_inst_mean__RINT	WGS	0.0237889	0.0175148	0.030063	1.07E-13	0.511828	IMP, WES, WGS	CAMKV	ENSG00000164076	upstream
3:49878585:T:C	RGC_TAG_Obesity__BIN	WGS	1.08567	1.06284	1.10899	3.46E-14	0.529169	IMP, WES, WGS			intergenic
3:49883138:T:C	23128_Trunk_fat_mass_inst_mean__RINT	WGS	0.0260449	0.0189671	0.0331227	5.50E-13	0.511866	IMP, WES, WGS	MST1R	ENSG00000164078	downstream
3:50016504:GT:G	23098_Weight_inst_mean__RINT	WGS	-0.0263811	-0.0325553	-0.0202068	5.55E-17	0.471617	IMP, WES, WGS	RBM6	ENSG00000004534	intronic
3:50016504:GT:G	23105_Basal_metabolic_rate_inst_mean__RINT	WGS	-0.0193176	-0.0238363	-0.0147989	5.34E-17	0.471617	IMP, WES, WGS	RBM6	ENSG00000004534	intronic
3:50115058:C:T	23106_Impedance_of_whole_body_inst_mean__RINT	IMP	-0.0264428	-0.0326279	-0.0202578	5.32E-17	0.248971	IMP, WES, WGS	RBM5	ENSG00000003756	intronic
3:50292395:A:G	30250_Reticulocyte_count_inst_mean__RINT	IMP	-0.0771744	-0.0848042	-0.0695445	1.82E-87	0.683432	IMP, WES, WGS	IFRD2	ENSG00000214706	5_prime_UTR
3:50292395:A:G	30260_Mean_reticulocyte_volume_inst_mean__RINT	IMP	0.0379185	0.0303763	0.0454607	6.61E-23	0.68343	IMP, WES, WGS	IFRD2	ENSG00000214706	5_prime_UTR
3:51329409:G:A	30150_Eosinophill_count_inst_mean__RINT	IMP	-0.0408085	-0.0509472	-0.0306699	3.05E-15	0.860303	IMP, WES, WGS	DOCK3	ENSG00000088538	intronic
3:51396784:A:C	30250_Reticulocyte_count_inst_mean__RINT	IMP	0.0543422	0.0455823	0.0631022	5.16E-34	0.207214	IMP, WGS	DCAF1	ENSG00000145041	3_prime_UTR
3:51580187:A:C	50_Standing_height_inst_mean__RINT	IMP	0.0859211	0.0707489	0.101093	1.26E-28	0.0229407	IMP, WES, WGS	RAD54L2	ENSG00000164080	intronic
3:52463762:C:T	30250_Reticulocyte_count_inst_mean__RINT	IMP	0.0377654	0.0283118	0.0472191	4.89E-15	0.171445	IMP, WES, WGS	NISCH	ENSG00000010322	intronic
3:52482277:C:G	30870_Triglycerides_inst_mean__RINT	WGS	0.0358425	0.0271377	0.0445472	7.01E-16	0.811127	IMP, WES, WGS	NISCH	ENSG00000010322	intronic
3:53028645:T:C	30880_Urate_inst_mean__RINT	IMP	0.0316297	0.0256116	0.0376478	6.97E-25	0.423241	IMP, WGS	SFMBT1	ENSG00000163935	intronic
3:53099133:C:G	50_Standing_height_inst_mean__RINT	WGS	-0.023474	-0.028043	-0.0189049	7.53E-24	0.591052	IMP, WES, WGS	RFT1	ENSG00000163933	intronic
3:56652301:T:C	50_Standing_height_inst_mean__RINT	WGS	-0.0193059	-0.0239939	-0.0146178	6.95E-16	0.35817	IMP, WGS	TASOR	ENSG00000163946	intronic
3:56737223:A:C	30010_Red_blood_cell_erythrocyte_count_inst_mean__RINT	WGS	-0.0270636	-0.0334062	-0.020721	6.11E-17	0.325287	IMP, WES, WGS	ARHGEF3	ENSG00000163947	missense
3:56740187:C:CA	30030_Haematocrit_percentage_inst_mean__RINT	WGS	-0.0236166	-0.0297957	-0.0174374	6.84E-14	0.327562	IMP, WES, WGS	ARHGEF3	ENSG00000163947	intronic
3:56815721:T:C	30080_Platelet_count_inst_mean__RINT	WGS	0.134395	0.127584	0.141206	2.23E-307	0.598824	IMP, WES, WGS			intergenic
3:57988853:T:G	50_Standing_height_inst_mean__RINT	WGS	-0.0171298	-0.0219674	-0.0122923	3.91E-12	0.686081	IMP, WGS			intergenic
3:58316677:A:T	30080_Platelet_count_inst_mean__RINT	WES	-0.0382197	-0.0453586	-0.0310808	9.29E-26	0.319271	IMP, WES, WGS	HTD2	ENSG00000255154	intronic
3:58417883:C:T	30650_Aspartate_aminotransferase_inst_mean__RINT	IMP	0.0533282	0.0461987	0.0604577	1.16E-48	0.371167	IMP, WES, WGS	PXK	ENSG00000168297	intronic
3:58443333:G:A	30860_Total_protein_inst_mean__RINT	IMP	-0.0317809	-0.0395769	-0.0239849	1.35E-15	0.371974	IMP, WES, WGS			intergenic
3:61572044:A:G	50_Standing_height_inst_mean__RINT	IMP	-0.0192823	-0.0238273	-0.0147373	9.16E-17	0.443345	IMP, WGS	PTPRG	ENSG00000144724	intronic
3:64561801:G:C	5133_6mm_strong_meridian_right_inst_mean__RINT	WES	0.0896226	0.0659225	0.113323	1.25E-13	0.125469	IMP, WES, WGS	ADAMTS9	ENSG00000163638	intronic
3:64561801:G:C	RGC_corneal_power__RINT	WES	0.0899615	0.0678387	0.112084	1.58E-15	0.125415	IMP, WES, WGS	ADAMTS9	ENSG00000163638	intronic
3:64813198:T:G	30670_Urea_inst_mean__RINT	WGS	0.0311943	0.0241751	0.0382135	3.03E-18	0.544913	IMP, WGS			intergenic
3:64958636:T:C	3143_Ankle_spacing_width_inst_mean__RINT	WGS	0.0653543	0.053523	0.0771857	2.58E-27	0.127426	IMP, WGS			intergenic
3:66752425:G:A	30670_Urea_inst_mean__RINT	WGS	0.0364354	0.0275925	0.0452783	6.71E-16	0.193008	IMP, WGS			intergenic
3:71199242:T:C	30260_Mean_reticulocyte_volume_inst_mean__RINT	WGS	-0.0328267	-0.0412631	-0.0243904	2.41E-14	0.220823	IMP, WGS	AC097634.4	ENSG00000285708	intronic
3:71306089:G:C	30120_Lymphocyte_count_inst_mean__RINT	WGS	0.0923654	0.0708528	0.113878	3.92E-17	0.0276435	IMP, WGS	AC097634.4	ENSG00000285708	intronic
3:71531029:CAGCT:C	3062_Forced_vital_capacity_FVC_inst_mean__RINT	WGS	0.0194672	0.0142805	0.024654	1.89E-13	0.431537	IMP, WGS	AC097634.4	ENSG00000285708	intronic
3:72343494:T:G	50_Standing_height_inst_mean__RINT	IMP	-0.0255468	-0.0307711	-0.0203224	9.33E-22	0.249854	IMP, WGS			intergenic
3:72348128:A:G	30080_Platelet_count_inst_mean__RINT	IMP	0.0246697	0.0177987	0.0315406	1.96E-12	0.405887	IMP, WGS			intergenic
3:75653861:C:T	30720_Cystatin_C_inst_mean__RINT	WGS	1.28588	0.921044	1.65071	4.91E-12	7.38E-05	WGS			intergenic
3:9933702:C:G	3143_Ankle_spacing_width_inst_mean__RINT	WGS	-0.0362814	-0.0459361	-0.0266268	1.77E-13	0.2123	IMP, WGS	CRELD1	ENSG00000163703	upstream
3:9933702:C:G	50_Standing_height_inst_mean__RINT	WGS	-0.0313964	-0.036907	-0.0258857	5.94E-29	0.211424	IMP, WGS	CRELD1	ENSG00000163703	upstream
4:1009234:C:T	3146_Speed_of_sound_through_heel_inst_mean__RINT	WGS	0.0545502	0.0449683	0.0641322	6.54E-29	0.305735	IMP, WES, WGS	FGFRL1	ENSG00000127418	upstream
4:1009234:C:T	3148_Heel_bone_mineral_density_BMD_inst_mean__RINT	WGS	0.0542278	0.0447464	0.0637092	3.65E-29	0.305727	IMP, WES, WGS	FGFRL1	ENSG00000127418	upstream
4:102225731:A:C	30650_Aspartate_aminotransferase_inst_mean__RINT	IMP	0.0514158	0.0391727	0.0636589	1.86E-16	0.0879822	IMP, WES, WGS			intergenic
4:102267552:C:T	23104_Body_mass_index_BMI_inst_mean__RINT	IMP	0.0492577	0.0359439	0.0625716	4.13E-13	0.0755542	IMP, WES, WGS	SLC39A8	ENSG00000138821	missense
4:102267552:C:T	30020_Haemoglobin_concentration_inst_mean__RINT	IMP	0.044158	0.0335158	0.0548001	4.20E-16	0.0753911	IMP, WES, WGS	SLC39A8	ENSG00000138821	missense
4:102267552:C:T	30030_Haematocrit_percentage_inst_mean__RINT	IMP	0.0434467	0.0324431	0.0544502	1.00E-14	0.0753906	IMP, WES, WGS	SLC39A8	ENSG00000138821	missense
4:102267552:C:T	30630_Apolipoprotein_A_inst_mean__RINT	IMP	-0.0818241	-0.0946153	-0.0690329	4.64E-36	0.0753743	IMP, WES, WGS	SLC39A8	ENSG00000138821	missense
4:102267552:C:T	30760_HDL_cholesterol_inst_mean__RINT	IMP	-0.0844045	-0.0967994	-0.0720096	1.24E-40	0.0753147	IMP, WES, WGS	SLC39A8	ENSG00000138821	missense
4:102267552:C:T	30680_Calcium_inst_mean__RINT	WES	-0.0622411	-0.076555	-0.0479272	1.56E-17	0.0752413	IMP, WES, WGS	SLC39A8	ENSG00000138821	missense
4:102276925:A:G	RGC_TAG_Obesity__BIN	WGS	1.15924	1.11597	1.20419	2.67E-14	0.0841336	IMP, WGS	SLC39A8	ENSG00000138821	intronic
4:102307673:C:T	30010_Red_blood_cell_erythrocyte_count_inst_mean__RINT	WGS	0.0427191	0.0317442	0.0536939	2.37E-14	0.0794057	IMP, WES, WGS	SLC39A8	ENSG00000138821	intronic
4:102544455:G:A	30260_Mean_reticulocyte_volume_inst_mean__RINT	WGS	-0.0264032	-0.033726	-0.0190804	1.58E-12	0.651234	IMP, WGS	NFKB1	ENSG00000109320	intronic
4:102615256:T:C	30860_Total_protein_inst_mean__RINT	WGS	-0.0358766	-0.0439498	-0.0278034	3.04E-18	0.314128	IMP, WES, WGS	NFKB1	ENSG00000109320	intronic
4:102633653:C:A	30120_Lymphocyte_count_inst_mean__RINT	WGS	0.0331544	0.0261017	0.0402071	3.15E-20	0.522063	IMP, WES, WGS	MANBA	ENSG00000109323	intronic
4:102994461:T:C	30720_Cystatin_C_inst_mean__RINT	IMP	-0.023386	-0.0297627	-0.0170093	6.57E-13	0.412595	IMP, WGS	SLC9B1	ENSG00000164037	intronic
4:102994461:T:C	30700_Creatinine_inst_mean__RINT	WGS	-0.0242307	-0.0300726	-0.0183888	4.31E-16	0.413662	IMP, WES, WGS	SLC9B1	ENSG00000164037	intronic
4:105106916:G:A	30770_IGF_1_inst_mean__RINT	WGS	-0.0308671	-0.0382381	-0.0234961	2.26E-16	0.313426	IMP, WGS			intergenic
4:105112927:T:C	30080_Platelet_count_inst_mean__RINT	IMP	0.0286556	0.0213998	0.0359113	9.89E-15	0.683687	IMP, WGS			intergenic
4:105173270:G:A	50_Standing_height_inst_mean__RINT	IMP	0.0232265	0.018714	0.0277389	6.22E-24	0.483943	IMP, WES, WGS	TET2	ENSG00000168769	intronic
4:105287745:GT:G	30120_Lymphocyte_count_inst_mean__RINT	IMP	-0.0256624	-0.0328218	-0.0185029	2.14E-12	0.430172	IMP, WGS			intergenic
4:105287745:GT:G	23105_Basal_metabolic_rate_inst_mean__RINT	WGS	-0.0181198	-0.0226694	-0.0135702	5.90E-15	0.432397	IMP, WES, WGS			intergenic
4:105797096:G:A	3062_Forced_vital_capacity_FVC_inst_mean__RINT	WGS	0.0372418	0.0272714	0.0472122	2.46E-13	0.0713615	IMP, WES, WGS	GSTCD	ENSG00000138780	intronic
4:105797096:G:A	3063_Forced_expiratory_volume_in_1_second_FEV1_inst_mean__RINT	WGS	0.0462241	0.0360593	0.056389	4.97E-19	0.0713615	IMP, WES, WGS	GSTCD	ENSG00000138780	intronic
4:109657070:T:A	30830_SHBG_inst_mean__RINT	IMP	0.137762	0.0993513	0.176172	2.07E-12	0.00741453	IMP, WES, WGS	MCUB	ENSG00000005059	intronic
4:109657070:T:A	30760_HDL_cholesterol_inst_mean__RINT	WGS	-0.135448	-0.173475	-0.0974215	2.93E-12	0.00740857	IMP, WES, WGS	MCUB	ENSG00000005059	intronic
4:109717668:C:T	30630_Apolipoprotein_A_inst_mean__RINT	WGS	-0.182196	-0.221268	-0.143124	6.27E-20	0.00747955	IMP, WES, WGS	AC126283.2	ENSG00000285330	missense
4:109927579:T:C	30080_Platelet_count_inst_mean__RINT	WGS	-0.0285103	-0.0352821	-0.0217385	1.56E-16	0.405371	IMP, WES, WGS	EGF	ENSG00000138798	intronic
4:110744627:T:C	RGC_Anticoag_Med__BIN	WGS	0.756798	0.707766	0.809228	3.53E-16	0.833472	IMP, WGS			intergenic
4:11077629:T:C	30880_Urate_inst_mean__RINT	IMP	-0.28112	-0.353497	-0.208743	2.68E-14	0.00185242	IMP, WES, WGS			intergenic
4:111130600:A:G	3062_Forced_vital_capacity_FVC_inst_mean__RINT	IMP	2.43858	1.79802	3.07915	8.56E-14	2.29E-05	IMP			intergenic
4:121792708:A:C	23105_Basal_metabolic_rate_inst_mean__RINT	IMP	0.0178006	0.0131757	0.0224255	4.57E-14	0.397602	IMP, WES, WGS			intergenic
4:121792708:A:C	50_Standing_height_inst_mean__RINT	IMP	0.0211559	0.0165456	0.0257662	2.38E-19	0.397632	IMP, WES, WGS			intergenic
4:121808350:A:G	30260_Mean_reticulocyte_volume_inst_mean__RINT	IMP	0.0364299	0.0292594	0.0436003	2.33E-23	0.392511	IMP, WES, WGS	EXOSC9	ENSG00000123737	intronic
4:121854912:A:G	30040_Mean_corpuscular_volume_inst_mean__RINT	WES	0.0307118	0.0239845	0.0374391	3.63E-19	0.388245	IMP, WES, WGS	BBS7	ENSG00000138686	intronic
4:121854912:A:G	30050_Mean_corpuscular_haemoglobin_inst_mean__RINT	WES	0.0277718	0.0210927	0.034451	3.65E-16	0.388248	IMP, WES, WGS	BBS7	ENSG00000138686	intronic
4:122263672:G:A	RGC_AsthmaCases_vs_AllergicDiseaseControls__BIN	WES	1.11904	1.0859	1.15318	2.23E-13	0.193151	IMP, WES, WGS	KIAA1109	ENSG00000138688	intronic
4:122580853:A:T	30150_Eosinophill_count_inst_mean__RINT	WGS	0.0323973	0.0239253	0.0408693	6.63E-14	0.216109	IMP, WES, WGS			intergenic
4:122622919:T:A	RGC_AllergicDiseaseCases_vs_AllergicDiseaseControls__BIN	WGS	0.919955	0.900749	0.939569	9.13E-15	0.616574	IMP, WES, WGS	IL21	ENSG00000138684	upstream
4:122906887:T:G	3143_Ankle_spacing_width_inst_mean__RINT	WGS	-0.0394887	-0.0491546	-0.0298228	1.17E-15	0.789028	IMP, WGS	NUDT6	ENSG00000170917	intronic
4:128232745:G:GAAAAT	30050_Mean_corpuscular_haemoglobin_inst_mean__RINT	WGS	-0.127257	-0.163296	-0.0912182	4.49E-12	0.00837174	IMP, WES, WGS			intergenic
4:12953635:C:G	50_Standing_height_inst_mean__RINT	IMP	-0.0221677	-0.0267308	-0.0176047	1.70E-21	0.425106	IMP, WGS			intergenic
4:143994093:T:C	30250_Reticulocyte_count_inst_mean__RINT	WGS	0.052995	0.04537	0.06062	2.96E-42	0.689241	IMP, WES, WGS	GYPB	ENSG00000250361	downstream
4:144081755:C:G	30750_Glycated_haemoglobin_HbA1c_inst_mean__RINT	IMP	0.0548846	0.0477144	0.0620548	7.06E-51	0.313826	IMP, WES, WGS			intergenic
4:144104657:T:C	30040_Mean_corpuscular_volume_inst_mean__RINT	WGS	0.0251621	0.0185266	0.0317976	1.07E-13	0.469942	IMP, WES, WGS	GYPA	ENSG00000170180	downstream
4:144117474:T:C	30050_Mean_corpuscular_haemoglobin_inst_mean__RINT	WGS	0.0239082	0.0173063	0.0305102	1.27E-12	0.453496	IMP, WES, WGS	GYPA	ENSG00000170180	intronic
4:144516167:A:G	3064_Peak_expiratory_flow_PEF_inst_mean__RINT	WGS	0.0321021	0.0260086	0.0381956	5.40E-25	0.536333	IMP, WGS			intergenic
4:144639014:C:A	50_Standing_height_inst_mean__RINT	WGS	0.0599519	0.0541921	0.0657117	1.65E-92	0.812677	IMP, WES, WGS			intergenic
4:144678756:G:A	23105_Basal_metabolic_rate_inst_mean__RINT	IMP	0.0249022	0.0203768	0.0294276	4.04E-27	0.524166	IMP, WES, WGS	HHIP	ENSG00000164161	intronic
4:144678756:G:A	3143_Ankle_spacing_width_inst_mean__RINT	IMP	0.0301695	0.022265	0.0380741	7.39E-14	0.523886	IMP, WGS	HHIP	ENSG00000164161	intronic
4:144704944:C:G	3063_Forced_expiratory_volume_in_1_second_FEV1_inst_mean__RINT	IMP	0.0263899	0.0211374	0.0316425	7.04E-23	0.498872	IMP, WES, WGS	HHIP	ENSG00000164161	intronic
4:144704944:C:G	3062_Forced_vital_capacity_FVC_inst_mean__RINT	WGS	0.0255942	0.0204569	0.0307315	1.60E-22	0.49969	IMP, WES, WGS	HHIP	ENSG00000164161	intronic
4:144918112:A:G	23098_Weight_inst_mean__RINT	IMP	-0.0262053	-0.0324264	-0.0199842	1.51E-16	0.545594	IMP, WES, WGS			intergenic
4:144918112:A:G	49_Hip_circumference_inst_mean__RINT	IMP	-0.0313095	-0.0384183	-0.0242007	6.01E-18	0.545542	IMP, WES, WGS			intergenic
4:145133965:T:C	30260_Mean_reticulocyte_volume_inst_mean__RINT	WGS	-0.0724414	-0.0834298	-0.0614529	3.43E-38	0.113497	IMP, WES, WGS	OTUD4	ENSG00000164164	3_prime_UTR
4:145900258:C:A	30620_Alanine_aminotransferase_inst_mean__RINT	IMP	0.0531269	0.0438399	0.0624139	3.56E-29	0.158182	IMP, WES, WGS	ZNF827	ENSG00000151612	intronic
4:145900258:C:A	30650_Aspartate_aminotransferase_inst_mean__RINT	IMP	0.0384338	0.0290219	0.0478458	1.21E-15	0.158192	IMP, WGS	ZNF827	ENSG00000151612	intronic
4:145900258:C:A	30730_Gamma_glutamyltransferase_inst_mean__RINT	WGS	0.103367	0.0943393	0.112395	1.57E-111	0.158052	IMP, WES, WGS	ZNF827	ENSG00000151612	intronic
4:148058023:G:T	30610_Alkaline_phosphatase_inst_mean__RINT	WGS	0.0370515	0.0286529	0.0454501	5.30E-18	0.815867	IMP, WES, WGS	ARHGAP10	ENSG00000071205	intronic
4:15601446:G:C	30040_Mean_corpuscular_volume_inst_mean__RINT	IMP	0.0272153	0.0204629	0.0339677	2.80E-15	0.584694	IMP, WES, WGS	CC2D2A	ENSG00000048342	3_prime_UTR
4:15601446:G:C	30050_Mean_corpuscular_haemoglobin_inst_mean__RINT	IMP	0.0259502	0.0192461	0.0326543	3.28E-14	0.584695	IMP, WES, WGS	CC2D2A	ENSG00000048342	3_prime_UTR
4:158798803:A:G	30830_SHBG_inst_mean__RINT	IMP	0.0392476	0.0287092	0.0497861	2.89E-13	0.108806	IMP, WGS	FNIP2	ENSG00000052795	intronic
4:15985886:T:TTTAAG	30030_Haematocrit_percentage_inst_mean__RINT	WES	-0.0268308	-0.0338599	-0.0198017	7.35E-14	0.894369	WES	PROM1	ENSG00000007062	intronic
4:15985886:T:TTTAAG	30080_Platelet_count_inst_mean__RINT	WES	0.0411052	0.0330419	0.0491685	1.66E-23	0.894368	WES	PROM1	ENSG00000007062	intronic
4:15985886:T:TTTAAG	30220_Basophill_percentage_inst_mean__RINT	WES	-0.0324094	-0.0413568	-0.023462	1.25E-12	0.894289	WES	PROM1	ENSG00000007062	intronic
4:15985886:T:TTTAAG	30260_Mean_reticulocyte_volume_inst_mean__RINT	WES	-0.0675487	-0.0760606	-0.0590369	1.50E-54	0.895282	WES	PROM1	ENSG00000007062	intronic
4:15985886:T:TTTAAG	30810_Phosphate_inst_mean__RINT	WES	-0.0602236	-0.0691858	-0.0512613	1.30E-39	0.894227	WES	PROM1	ENSG00000007062	intronic
4:1747433:G:A	50_Standing_height_inst_mean__RINT	IMP	0.0199213	0.0151009	0.0247418	5.50E-16	0.327454	IMP, WES, WGS	TACC3	ENSG00000013810	downstream
4:17878793:A:C	3062_Forced_vital_capacity_FVC_inst_mean__RINT	WGS	-0.0378848	-0.0452987	-0.0304709	1.30E-23	0.139484	IMP, WES, WGS	LCORL	ENSG00000178177	intronic
4:17923111:T:C	3063_Forced_expiratory_volume_in_1_second_FEV1_inst_mean__RINT	WGS	-0.0321125	-0.039169	-0.025056	4.69E-19	0.165454	IMP, WES, WGS	LCORL	ENSG00000178177	intronic
4:17954590:TG:T	3143_Ankle_spacing_width_inst_mean__RINT	WGS	-0.0344663	-0.0434414	-0.0254912	5.21E-14	0.739838	IMP, WES, WGS	LCORL	ENSG00000178177	intronic
4:17963641:AT:A	50_Standing_height_inst_mean__RINT	WGS	-0.057608	-0.0637428	-0.0514732	1.20E-75	0.160213	IMP, WES, WGS	LCORL	ENSG00000178177	intronic
4:18006609:A:G	23105_Basal_metabolic_rate_inst_mean__RINT	WGS	-0.0271876	-0.032327	-0.0220482	3.46E-25	0.740217	IMP, WES, WGS	LCORL	ENSG00000178177	intronic
4:183294522:A:G	50_Standing_height_inst_mean__RINT	IMP	0.0209816	0.0157167	0.0262465	5.68E-15	0.759351	IMP, WES, WGS	WWC2	ENSG00000151718	intronic
4:186285095:C:A	RGC_TAG_VTE_CC__BIN	WGS	1.21534	1.1523	1.28183	7.16E-13	0.400159	IMP, WGS	F11	ENSG00000088926	intronic
4:189960678:T:C	30500_Microalbumin_in_urine_inst_mean__RINT	WES	0.219759	0.164808	0.27471	4.57E-15	0.0137297	WES, WGS	FRG1	ENSG00000109536	intronic
4:189960678:T:C	RGC_Uriry_AlbuminCreatinine_Ratio__RINT	WGS	0.266704	0.212557	0.320851	4.73E-22	0.0145747	IMP, WES, WGS	FRG1	ENSG00000109536	intronic
4:23156769:C:T	3062_Forced_vital_capacity_FVC_inst_mean__RINT	WGS	-2.07877	-2.6629	-1.49464	3.06E-12	1.94E-05	WGS			intergenic
4:23156769:C:T	3063_Forced_expiratory_volume_in_1_second_FEV1_inst_mean__RINT	WGS	-2.22627	-2.82179	-1.63075	2.35E-13	1.94E-05	WGS			intergenic
4:23949395:C:G	102_Pulse_rate_automated_reading_inst_mean__RINT	IMP	0.0313463	0.023374	0.0393187	1.29E-14	0.313764	IMP, WGS			intergenic
4:26151105:A:G	30860_Total_protein_inst_mean__RINT	IMP	0.118275	0.0881515	0.148399	1.41E-14	0.015807	IMP, WGS			intergenic
4:3442204:A:G	30600_Albumin_inst_mean__RINT	IMP	-0.0424512	-0.0502256	-0.0346769	9.93E-27	0.613244	IMP, WES, WGS	HGFAC	ENSG00000109758	intronic
4:3442204:A:G	50_Standing_height_inst_mean__RINT	IMP	0.0193737	0.01469	0.0240574	5.18E-16	0.61351	IMP, WES, WGS	HGFAC	ENSG00000109758	intronic
4:3442204:A:G	30870_Triglycerides_inst_mean__RINT	WES	-0.0284394	-0.0354372	-0.0214416	1.65E-15	0.614693	IMP, WES, WGS	HGFAC	ENSG00000109758	intronic
4:3442204:A:G	30640_Apolipoprotein_B_inst_mean__RINT	WGS	-0.0290175	-0.0361178	-0.0219172	1.15E-15	0.615374	IMP, WES, WGS	HGFAC	ENSG00000109758	intronic
4:3442204:A:G	30680_Calcium_inst_mean__RINT	WGS	-0.0434763	-0.0512485	-0.0357042	5.71E-28	0.615268	IMP, WES, WGS	HGFAC	ENSG00000109758	intronic
4:3442204:A:G	30690_Cholesterol_inst_mean__RINT	WGS	-0.0265729	-0.0336733	-0.0194726	2.22E-13	0.615453	IMP, WES, WGS	HGFAC	ENSG00000109758	intronic
4:3442204:A:G	30830_SHBG_inst_mean__RINT	WGS	-0.0466615	-0.0534203	-0.0399026	1.03E-41	0.61545	IMP, WES, WGS	HGFAC	ENSG00000109758	intronic
4:3442204:A:G	30860_Total_protein_inst_mean__RINT	WGS	-0.0322069	-0.0399439	-0.0244699	3.38E-16	0.615283	IMP, WES, WGS	HGFAC	ENSG00000109758	intronic
4:3468329:AGT:A	30730_Gamma_glutamyltransferase_inst_mean__RINT	IMP	0.02905	0.0215125	0.0365875	4.23E-14	0.262582	IMP, WES, WGS	DOK7	ENSG00000175920	intronic
4:35884998:C:T	3062_Forced_vital_capacity_FVC_inst_mean__RINT	WGS	-1.88947	-2.42179	-1.35714	3.48E-12	2.33E-05	WGS			intergenic
4:38369886:A:C	30120_Lymphocyte_count_inst_mean__RINT	WGS	0.0527282	0.04518	0.0602764	1.14E-42	0.681813	IMP, WES, WGS			intergenic
4:38371885:A:ACCTGTC	3146_Speed_of_sound_through_heel_inst_mean__RINT	WGS	-0.0523431	-0.0670104	-0.0376759	2.66E-12	0.900107	IMP, WGS			intergenic
4:38371885:A:ACCTGTC	3148_Heel_bone_mineral_density_BMD_inst_mean__RINT	WGS	-0.0551984	-0.0697132	-0.0406836	9.08E-14	0.900141	IMP, WGS			intergenic
4:38644479:A:C	30050_Mean_corpuscular_haemoglobin_inst_mean__RINT	WGS	-0.0304567	-0.0385003	-0.0224132	1.16E-13	0.210012	IMP, WGS			intergenic
4:38654151:C:T	30150_Eosinophill_count_inst_mean__RINT	IMP	0.0654583	0.0568574	0.0740593	2.57E-50	0.209596	IMP, WGS			intergenic
4:38774559:C:A	RGC_AsthmaCases_vs_AllergicDiseaseControls__BIN	WGS	0.88195	0.85367	0.911167	4.20E-14	0.184157	IMP, WES, WGS	TLR10	ENSG00000174123	synonymous
4:38797027:C:A	RGC_AllergicDiseaseCases_vs_AllergicDiseaseControls__BIN	WGS	0.886708	0.864941	0.909021	2.49E-21	0.235186	IMP, WES, WGS	TLR1	ENSG00000174125	missense
4:38797027:C:A	RGC_ChildhoodAsthmaCases_vs_AllergicDiseaseControls__BIN	WGS	0.834864	0.795779	0.875869	1.61E-13	0.237583	IMP, WES, WGS	TLR1	ENSG00000174125	missense
4:39682597:T:C	30770_IGF_1_inst_mean__RINT	IMP	-0.0251013	-0.0319576	-0.0182449	7.21E-13	0.50542	IMP, WGS			intergenic
4:40563409:C:T	30680_Calcium_inst_mean__RINT	WGS	-0.0379471	-0.0479899	-0.0279044	1.30E-13	0.168121	IMP, WGS	RBM47	ENSG00000163694	intronic
4:45119856:A:T	30770_IGF_1_inst_mean__RINT	WGS	-0.0317948	-0.0390216	-0.0245679	6.53E-18	0.662089	IMP, WGS			intergenic
4:45175529:AC:A	23099_Body_fat_percentage_inst_mean__RINT	IMP	0.0226789	0.0172222	0.0281357	3.76E-16	0.429965	IMP, WGS			intergenic
4:45175529:AC:A	23128_Trunk_fat_mass_inst_mean__RINT	IMP	0.0303712	0.023167	0.0375754	1.42E-16	0.43001	IMP, WGS			intergenic
4:45175529:AC:A	49_Hip_circumference_inst_mean__RINT	IMP	0.026558	0.0193935	0.0337225	3.72E-13	0.430069	IMP, WGS			intergenic
4:45175529:AC:A	RGC_TAG_Obesity__BIN	IMP	1.08733	1.0641	1.11107	3.02E-14	0.43001	IMP, WGS			intergenic
4:45179317:A:T	23104_Body_mass_index_BMI_inst_mean__RINT	IMP	0.0306852	0.0235433	0.0378272	3.73E-17	0.430909	IMP, WGS			intergenic
4:45179317:A:T	23124_Arm_fat_mass_left_inst_mean__RINT	IMP	0.0303055	0.0232748	0.0373361	2.95E-17	0.430924	IMP, WGS			intergenic
4:45179317:A:T	48_Waist_circumference_inst_mean__RINT	IMP	0.0237784	0.0173916	0.0301652	2.94E-13	0.431028	IMP, WGS			intergenic
4:45184122:G:A	23098_Weight_inst_mean__RINT	IMP	0.025901	0.0195878	0.0322141	8.90E-16	0.429957	IMP, WGS			intergenic
4:45184122:G:A	23116_Leg_fat_mass_left_inst_mean__RINT	IMP	0.0239292	0.0182385	0.0296199	1.70E-16	0.429965	IMP, WGS			intergenic
4:46446448:G:A	30770_IGF_1_inst_mean__RINT	WGS	-0.0439084	-0.0556002	-0.0322166	1.83E-13	0.094707	IMP, WGS			intergenic
4:48832879:C:G	3581_Age_at_menopause_last_menstrual_period_inst_mean__RINT	WGS	-0.0458736	-0.0581679	-0.0335792	2.61E-13	0.46817	IMP, WES, WGS	OCIAD1	ENSG00000109180	intronic
4:54220649:C:T	5133_6mm_strong_meridian_right_inst_mean__RINT	WGS	0.0884157	0.0694471	0.107384	6.50E-20	0.214256	IMP, WGS	AC058822.1	ENSG00000282278	intronic
4:54232997:T:G	RGC_corneal_power__RINT	WGS	0.0841214	0.0664385	0.101804	1.12E-20	0.214619	IMP, WGS	AC058822.1	ENSG00000282278	intronic
4:54542708:A:T	30000_White_blood_cell_leukocyte_count_inst_mean__RINT	IMP	0.0324656	0.0243213	0.04061	5.59E-15	0.249367	IMP, WGS			intergenic
4:54542708:A:T	30140_Neutrophill_count_inst_mean__RINT	IMP	0.0367819	0.0286153	0.0449485	1.07E-18	0.249394	IMP, WGS			intergenic
4:54542708:A:T	30040_Mean_corpuscular_volume_inst_mean__RINT	WGS	0.101684	0.0940428	0.109325	5.74E-150	0.249898	IMP, WGS			intergenic
4:54542832:T:C	30260_Mean_reticulocyte_volume_inst_mean__RINT	IMP	0.104753	0.0950317	0.114474	5.15E-99	0.155322	IMP, WGS			intergenic
4:54542832:T:C	30010_Red_blood_cell_erythrocyte_count_inst_mean__RINT	WGS	-0.0994034	-0.107588	-0.0912193	2.93E-125	0.155636	IMP, WGS			intergenic
4:54542832:T:C	30020_Haemoglobin_concentration_inst_mean__RINT	WGS	-0.0324887	-0.0402163	-0.0247612	1.72E-16	0.155637	IMP, WGS			intergenic
4:54542832:T:C	30030_Haematocrit_percentage_inst_mean__RINT	WGS	-0.0396987	-0.0476886	-0.0317087	2.07E-22	0.155636	IMP, WGS			intergenic
4:54542832:T:C	30050_Mean_corpuscular_haemoglobin_inst_mean__RINT	WGS	0.119326	0.110239	0.128414	4.63E-146	0.155637	IMP, WGS			intergenic
4:56899224:C:CT	30080_Platelet_count_inst_mean__RINT	WGS	-0.0319682	-0.0405048	-0.0234316	2.14E-13	0.185027	IMP, WES, WGS			intergenic
4:56901161:T:A	50_Standing_height_inst_mean__RINT	WGS	0.0274096	0.0216375	0.0331817	1.31E-20	0.184152	IMP, WES, WGS			intergenic
4:6302360:A:G	RGC_T2D_New_CC__BIN	WES	1.13015	1.09382	1.1677	2.17E-13	0.680042	IMP, WES, WGS	WFS1	ENSG00000109501	synonymous
4:68625566:A:T	30770_IGF_1_inst_mean__RINT	IMP	-0.0391613	-0.047406	-0.0309167	1.28E-20	0.251256	IMP, WES, WGS			intergenic
4:68625566:A:T	30610_Alkaline_phosphatase_inst_mean__RINT	WGS	-0.0339096	-0.0413556	-0.0264636	4.42E-19	0.255892	IMP, WES, WGS			intergenic
4:68625566:A:T	30690_Cholesterol_inst_mean__RINT	WGS	0.0283428	0.0204601	0.0362254	1.83E-12	0.255923	IMP, WGS			intergenic
4:68625566:A:T	30830_SHBG_inst_mean__RINT	WGS	0.0370971	0.0295921	0.0446021	3.39E-22	0.255621	IMP, WES, WGS			intergenic
4:68672197:T:C	30730_Gamma_glutamyltransferase_inst_mean__RINT	IMP	-0.0309333	-0.0375855	-0.0242811	7.94E-20	0.469777	IMP, WES, WGS	UGT2B15	ENSG00000196620	upstream
4:68823404:C:G	30840_Total_bilirubin_inst_mean__RINT	IMP	0.0339246	0.0249084	0.0429408	1.65E-13	0.872783	IMP, WES, WGS	UGT2B10	ENSG00000109181	intronic
4:6889708:G:A	30080_Platelet_count_inst_mean__RINT	WGS	0.052164	0.0434487	0.0608793	8.84E-32	0.175425	IMP, WGS			intergenic
4:69087723:A:AT	30890_Vitamin_D_inst_mean__RINT	IMP	-0.0296789	-0.0371072	-0.0222505	4.85E-15	0.453383	IMP, WES, WGS			intergenic
4:69107231:C:G	30850_Testosterone_inst_mean__RINT	WES	-0.0173814	-0.0220853	-0.0126775	4.41E-13	0.453903	IMP, WES, WGS	UGT2B7	ENSG00000171234	synonymous
4:7042653:C:T	30130_Monocyte_count_inst_mean__RINT	WGS	0.0345977	0.0277336	0.0414618	5.13E-23	0.574493	IMP, WES, WGS	CCDC96	ENSG00000173013	missense
4:71734718:C:A	30890_Vitamin_D_inst_mean__RINT	WGS	0.152484	0.144795	0.160173	2.23E-307	0.637165	IMP, WES, WGS			intergenic
4:71757607:A:AATG	30140_Neutrophill_count_inst_mean__RINT	IMP	0.0262857	0.0189037	0.0336676	2.97E-12	0.631742	IMP, WES, WGS	GC	ENSG00000145321	intronic
4:71757607:A:AATG	30000_White_blood_cell_leukocyte_count_inst_mean__RINT	WGS	0.027426	0.0201232	0.0347288	1.83E-13	0.636534	IMP, WES, WGS	GC	ENSG00000145321	intronic
4:7218180:G:A	30770_IGF_1_inst_mean__RINT	WGS	0.0327733	0.0257703	0.0397764	4.63E-20	0.614213	IMP, WGS	SORCS2	ENSG00000184985	intronic
4:724960:CA:C	30140_Neutrophill_count_inst_mean__RINT	IMP	0.0321915	0.0239759	0.0404071	1.59E-14	0.248649	IMP, WGS	PCGF3	ENSG00000185619	intronic
4:72640194:G:A	23106_Impedance_of_whole_body_inst_mean__RINT	IMP	0.0603646	0.0475588	0.0731704	2.49E-20	0.0458353	IMP, WGS			intergenic
4:72640359:C:A	50_Standing_height_inst_mean__RINT	IMP	-0.0212913	-0.0258332	-0.0167495	4.00E-20	0.522197	IMP, WGS			intergenic
4:73167847:G:C	30600_Albumin_inst_mean__RINT	WGS	-1.35855	-1.56642	-1.15068	1.45E-37	0.000322131	IMP, WES, WGS	ANKRD17	ENSG00000132466	intronic
4:73408646:A:G	30680_Calcium_inst_mean__RINT	WGS	-0.472955	-0.605478	-0.340432	2.66E-12	0.000809589	WES, WGS	ALB	ENSG00000163631	missense
4:74087882:C:G	30140_Neutrophill_count_inst_mean__RINT	IMP	0.0623135	0.0549848	0.0696423	2.36E-62	0.374418	IMP, WGS			intergenic
4:74087882:C:G	30000_White_blood_cell_leukocyte_count_inst_mean__RINT	WGS	0.052767	0.0455279	0.0600062	2.66E-46	0.376751	IMP, WGS			intergenic
4:76269245:A:G	30830_SHBG_inst_mean__RINT	IMP	0.0308151	0.0229136	0.0387166	2.11E-14	0.776093	IMP, WES, WGS	FAM47E	ENSG00000189157	intronic
4:76437834:T:C	30010_Red_blood_cell_erythrocyte_count_inst_mean__RINT	WGS	0.0235534	0.0175317	0.0295752	1.77E-14	0.409381	IMP, WGS	SHROOM3	ENSG00000138771	intronic
4:76489165:C:A	30720_Cystatin_C_inst_mean__RINT	WGS	0.0654797	0.0592002	0.0717592	7.76E-93	0.455978	IMP, WES, WGS	SHROOM3	ENSG00000138771	intronic
4:76492991:T:C	30700_Creatinine_inst_mean__RINT	IMP	0.0526579	0.0468734	0.0584424	3.33E-71	0.461516	IMP, WES, WGS	SHROOM3	ENSG00000138771	intronic
4:76492991:T:C	30670_Urea_inst_mean__RINT	WGS	0.0277669	0.0208057	0.0347282	5.37E-15	0.463395	IMP, WGS	SHROOM3	ENSG00000138771	intronic
4:77519622:T:A	50_Standing_height_inst_mean__RINT	IMP	-4.67504	-5.99138	-3.35871	3.38E-12	2.69E-05	IMP	CXCL13	ENSG00000156234	intronic
4:80012154:G:A	30120_Lymphocyte_count_inst_mean__RINT	WGS	-0.0284588	-0.035529	-0.0213885	3.04E-15	0.52885	IMP, WES, WGS	ANTXR2	ENSG00000163297	intronic
4:80261400:T:C	4079_Diastolic_blood_pressure_automated_reading_inst_mean__RINT	IMP	0.0349893	0.026962	0.0430167	1.31E-17	0.289653	IMP, WGS			intergenic
4:80261400:T:C	4080_Systolic_blood_pressure_automated_reading_inst_mean__RINT	IMP	0.0378887	0.0303238	0.0454536	9.56E-23	0.289654	IMP, WGS			intergenic
4:80263187:A:T	30010_Red_blood_cell_erythrocyte_count_inst_mean__RINT	IMP	0.0248446	0.0183259	0.0313632	8.02E-14	0.291135	IMP, WGS	FGF5	ENSG00000138675	upstream
4:81244912:G:A	50_Standing_height_inst_mean__RINT	IMP	0.031396	0.0264646	0.0363273	9.81E-36	0.302099	IMP, WGS			intergenic
4:82619543:A:G	30120_Lymphocyte_count_inst_mean__RINT	WGS	-0.0430648	-0.051717	-0.0344127	1.75E-22	0.210038	IMP, WES, WGS			intergenic
4:82619543:A:G	30150_Eosinophill_count_inst_mean__RINT	WGS	-0.0455883	-0.0541468	-0.0370297	1.63E-25	0.210038	IMP, WES, WGS			intergenic
4:82620981:TCAC:T	30000_White_blood_cell_leukocyte_count_inst_mean__RINT	WGS	-0.0414901	-0.0501148	-0.0328655	4.15E-21	0.208875	IMP, WES, WGS			intergenic
4:82646969:T:A	30130_Monocyte_count_inst_mean__RINT	WGS	-0.0470269	-0.0561909	-0.0378629	8.48E-24	0.163967	IMP, WES, WGS	SCD5	ENSG00000145284	intronic
4:83479177:C:T	3581_Age_at_menopause_last_menstrual_period_inst_mean__RINT	IMP	0.0654391	0.0531018	0.0777764	2.59E-25	0.485207	IMP, WES, WGS	ABRAXAS1	ENSG00000163322	intronic
4:8597931:C:A	50_Standing_height_inst_mean__RINT	IMP	-0.019943	-0.0244975	-0.0153885	9.31E-18	0.458792	IMP, WES, WGS	CPZ	ENSG00000109625	intronic
4:87047827:G:T	30050_Mean_corpuscular_haemoglobin_inst_mean__RINT	WGS	-0.0309254	-0.0386754	-0.0231753	5.24E-15	0.235708	IMP, WES, WGS	AFF1	ENSG00000172493	intronic
4:87052516:C:T	30040_Mean_corpuscular_volume_inst_mean__RINT	IMP	-0.0326859	-0.0410586	-0.0243132	1.99E-14	0.196442	IMP, WES, WGS	AFF1	ENSG00000172493	intronic
4:87055207:A:T	30870_Triglycerides_inst_mean__RINT	IMP	0.0376062	0.0305896	0.0446227	8.22E-26	0.398405	IMP, WES, WGS	AFF1	ENSG00000172493	intronic
4:87063179:A:G	30020_Haemoglobin_concentration_inst_mean__RINT	WGS	0.0261156	0.0203347	0.0318965	8.42E-19	0.376369	IMP, WES, WGS	AFF1	ENSG00000172493	intronic
4:87063179:A:G	30030_Haematocrit_percentage_inst_mean__RINT	WGS	0.0273807	0.0214035	0.0333579	2.75E-19	0.37637	IMP, WES, WGS	AFF1	ENSG00000172493	intronic
4:87097839:A:G	30840_Total_bilirubin_inst_mean__RINT	WGS	-0.0233024	-0.0293549	-0.0172498	4.49E-14	0.400338	IMP, WGS	AFF1	ENSG00000172493	intronic
4:87285532:C:T	30650_Aspartate_aminotransferase_inst_mean__RINT	WGS	-0.0343267	-0.0419367	-0.0267168	9.49E-19	0.282438	IMP, WES, WGS			intergenic
4:87292656:A:G	30620_Alanine_aminotransferase_inst_mean__RINT	WGS	-0.0377529	-0.0452719	-0.0302338	7.50E-23	0.281213	IMP, WES, WGS			intergenic
4:87305079:T:C	30830_SHBG_inst_mean__RINT	WGS	-0.0361616	-0.0427741	-0.029549	8.35E-27	0.436771	IMP, WES, WGS	HSD17B13	ENSG00000170509	3_prime_UTR
4:87681119:A:C	50_Standing_height_inst_mean__RINT	IMP	-0.017347	-0.0218693	-0.0128248	5.55E-14	0.516153	IMP, WGS			intergenic
4:87910097:G:A	3148_Heel_bone_mineral_density_BMD_inst_mean__RINT	WGS	-0.0341775	-0.0435273	-0.0248276	7.81E-13	0.682079	IMP, WGS			intergenic
4:88128874:C:A	30880_Urate_inst_mean__RINT	IMP	0.166376	0.156688	0.176064	2.24E-248	0.113751	IMP, WES, WGS	ABCG2	ENSG00000118777	intronic
4:976324:A:G	30760_HDL_cholesterol_inst_mean__RINT	IMP	0.0239824	0.0173951	0.0305697	9.63E-13	0.460477	IMP, WES, WGS	DGKQ	ENSG00000145214	upstream
4:99123990:C:T	30610_Alkaline_phosphatase_inst_mean__RINT	WGS	-0.0437785	-0.0508448	-0.0367122	6.27E-34	0.69622	IMP, WES, WGS	ADH4	ENSG00000198099	3_prime_UTR
4:99130668:C:T	30770_IGF_1_inst_mean__RINT	IMP	0.0314533	0.0239953	0.0389114	1.39E-16	0.694892	IMP, WES, WGS	ADH4	ENSG00000198099	intronic
4:9913701:T:C	30880_Urate_inst_mean__RINT	WGS	-0.170664	-0.177107	-0.164222	2.23E-307	0.650178	IMP, WES, WGS	SLC2A9	ENSG00000109667	intronic
4:99144358:T:G	30840_Total_bilirubin_inst_mean__RINT	IMP	-0.0228928	-0.0290129	-0.0167726	2.28E-13	0.610903	IMP, WES, WGS	ADH4	ENSG00000198099	upstream
5:107541182:TATA:T	30730_Gamma_glutamyltransferase_inst_mean__RINT	IMP	0.0327458	0.0235732	0.0419185	2.62E-12	0.154003	IMP, WGS	EF5	ENSG00000184349	intronic
5:108103311:G:A	23104_Body_mass_index_BMI_inst_mean__RINT	WGS	-0.0332743	-0.0426172	-0.0239315	2.94E-12	0.16984	IMP, WGS	FBXL17	ENSG00000145743	intronic
5:108706492:A:C	50_Standing_height_inst_mean__RINT	WGS	0.0197169	0.0147434	0.0246903	7.84E-15	0.286955	IMP, WES, WGS			intergenic
5:111066174:T:C	RGC_Airways_Med__BIN	IMP	1.1216	1.08598	1.15839	3.20E-12	0.740144	IMP, WGS			intergenic
5:111066174:T:C	RGC_AsthmaCases_vs_AllergicDiseaseControls__BIN	IMP	1.15394	1.12152	1.18729	6.93E-23	0.738147	IMP, WGS			intergenic
5:111066174:T:C	RGC_Asthma__BIN	IMP	1.14494	1.11634	1.17428	9.93E-26	0.739079	IMP, WGS			intergenic
5:111066174:T:C	RGC_AllergicDiseaseCases_vs_AllergicDiseaseControls__BIN	WGS	1.13669	1.11008	1.16394	2.94E-26	0.739533	IMP, WGS			intergenic
5:111066174:T:C	RGC_Atopy_CC__BIN	WGS	1.13613	1.10412	1.16908	2.11E-18	0.739135	IMP, WGS			intergenic
5:111066174:T:C	RGC_ChildhoodAsthmaCases_vs_AllergicDiseaseControls__BIN	WGS	1.22208	1.16726	1.27948	1.09E-17	0.736879	IMP, WGS			intergenic
5:111069301:A:C	30150_Eosinophill_count_inst_mean__RINT	IMP	0.0452757	0.0379201	0.0526313	1.63E-33	0.355164	IMP, WES, WGS	TSLP	ENSG00000145777	upstream
5:115723841:T:C	50_Standing_height_inst_mean__RINT	IMP	0.01829	0.013329	0.023251	4.98E-13	0.29796	IMP, WGS			intergenic
5:119392561:G:A	30120_Lymphocyte_count_inst_mean__RINT	IMP	-0.0299238	-0.0379034	-0.0219443	1.98E-13	0.269726	IMP, WES, WGS	TNFAIP8	ENSG00000145779	intronic
5:123356959:G:GT	23105_Basal_metabolic_rate_inst_mean__RINT	WGS	-0.018254	-0.0227707	-0.0137373	2.35E-15	0.461767	IMP, WES, WGS	CEP120	ENSG00000168944	intronic
5:126774013:A:C	30220_Basophill_percentage_inst_mean__RINT	WGS	0.0361922	0.0275694	0.044815	1.93E-16	0.242357	IMP, WES, WGS	LMNB1	ENSG00000113368	upstream
5:128014857:C:T	23105_Basal_metabolic_rate_inst_mean__RINT	IMP	0.0193346	0.0140565	0.0246126	6.98E-13	0.245678	IMP, WGS			intergenic
5:128014857:C:T	23106_Impedance_of_whole_body_inst_mean__RINT	IMP	-0.0348241	-0.0410552	-0.0285931	6.36E-28	0.245657	IMP, WGS			intergenic
5:128332993:G:T	50_Standing_height_inst_mean__RINT	WES	0.107954	0.0803557	0.135552	1.76E-14	0.0066821	IMP, WES, WGS	FBN2	ENSG00000138829	missense
5:1285859:C:A	30080_Platelet_count_inst_mean__RINT	IMP	0.0387166	0.0314949	0.0459383	7.96E-26	0.322446	IMP, WGS	TERT	ENSG00000164362	intronic
5:1285859:C:A	30140_Neutrophill_count_inst_mean__RINT	WGS	0.0278775	0.0203571	0.035398	3.72E-13	0.323949	IMP, WGS	TERT	ENSG00000164362	intronic
5:1287079:G:A	30260_Mean_reticulocyte_volume_inst_mean__RINT	IMP	0.0299593	0.0228752	0.0370435	1.14E-16	0.573713	IMP, WGS	TERT	ENSG00000164362	intronic
5:1292868:C:A	30010_Red_blood_cell_erythrocyte_count_inst_mean__RINT	WGS	-0.0272072	-0.0331493	-0.0212651	2.86E-19	0.488714	IMP, WGS	TERT	ENSG00000164362	intronic
5:1292868:C:A	30040_Mean_corpuscular_volume_inst_mean__RINT	WGS	0.0387563	0.0321117	0.0454008	2.89E-30	0.488714	IMP, WES, WGS	TERT	ENSG00000164362	intronic
5:129608836:G:T	5133_6mm_strong_meridian_right_inst_mean__RINT	IMP	0.0598969	0.0430192	0.0767746	3.51E-12	0.678916	IMP, WGS	ADAMTS19	ENSG00000145808	intronic
5:1296371:A:G	30050_Mean_corpuscular_haemoglobin_inst_mean__RINT	WGS	0.0399999	0.0334002	0.0465995	1.52E-32	0.489436	IMP, WES, WGS	TERT	ENSG00000164362	upstream
5:129702803:A:G	RGC_corneal_power__RINT	WGS	0.0622124	0.0468876	0.0775371	1.77E-15	0.648205	IMP, WES, WGS	ADAMTS19	ENSG00000145808	intronic
5:129737250:G:T	50_Standing_height_inst_mean__RINT	WES	-0.0316928	-0.0404422	-0.0229435	1.25E-12	0.928672	IMP, WES, WGS	ADAMTS19	ENSG00000145808	3_prime_UTR
5:132250905:C:A	50_Standing_height_inst_mean__RINT	WGS	0.0243792	0.0198696	0.0288888	3.12E-26	0.459189	IMP, WES, WGS			intergenic
5:132316836:A:C	30000_White_blood_cell_leukocyte_count_inst_mean__RINT	WGS	-0.0298412	-0.0368626	-0.0228199	8.09E-17	0.475222	IMP, WES, WGS	SLC22A4	ENSG00000197208	intronic
5:132316836:A:C	30080_Platelet_count_inst_mean__RINT	WGS	-0.0298397	-0.0365028	-0.0231766	1.67E-18	0.475222	IMP, WES, WGS	SLC22A4	ENSG00000197208	intronic
5:132341354:G:T	30130_Monocyte_count_inst_mean__RINT	WGS	-0.0253941	-0.0321834	-0.0186048	2.29E-13	0.478995	IMP, WGS	SLC22A4	ENSG00000197208	intronic
5:132647734:G:A	30150_Eosinophill_count_inst_mean__RINT	IMP	0.085524	0.076383	0.094665	4.15E-75	0.181829	IMP, WES, WGS	AC116366.3	ENSG00000283782	downstream
5:132656189:C:T	RGC_ChildhoodAsthmaCases_vs_AllergicDiseaseControls__BIN	IMP	1.21374	1.15271	1.27801	1.85E-13	0.165245	IMP, WES, WGS	IL13	ENSG00000169194	upstream
5:132660753:A:G	RGC_AllergicDiseaseCases_vs_AllergicDiseaseControls__BIN	IMP	0.905436	0.881686	0.929825	2.39E-13	0.81352	IMP, WES, WGS	IL13	ENSG00000169194	3_prime_UTR
5:132660808:A:C	RGC_AsthmaCases_vs_AllergicDiseaseControls__BIN	IMP	0.880595	0.853235	0.908832	2.88E-15	0.811462	IMP, WES, WGS	IL13	ENSG00000169194	3_prime_UTR
5:132660808:A:C	RGC_Asthma__BIN	IMP	0.902829	0.877878	0.928489	8.75E-13	0.810663	IMP, WES, WGS	IL13	ENSG00000169194	3_prime_UTR
5:132967860:C:T	30770_IGF_1_inst_mean__RINT	WGS	-0.0355392	-0.0447693	-0.0263092	4.47E-14	0.164651	IMP, WES, WGS	AFF4	ENSG00000072364	upstream
5:135027455:G:A	3143_Ankle_spacing_width_inst_mean__RINT	IMP	-0.0494473	-0.0586357	-0.040259	5.21E-26	0.248961	IMP, WES, WGS	PITX1	ENSG00000069011	downstream
5:135027455:G:A	50_Standing_height_inst_mean__RINT	WGS	-0.0282952	-0.0334839	-0.0231064	1.16E-26	0.251155	IMP, WES, WGS	PITX1	ENSG00000069011	downstream
5:138371626:G:A	30770_IGF_1_inst_mean__RINT	WGS	0.0427222	0.0342191	0.0512253	7.03E-23	0.203788	IMP, WES, WGS	KDM3B	ENSG00000120733	intronic
5:142128923:T:G	30080_Platelet_count_inst_mean__RINT	WGS	0.0263563	0.0194983	0.0332144	4.98E-14	0.618953	IMP, WGS	NDFIP1	ENSG00000131507	intronic
5:142131189:A:G	30150_Eosinophill_count_inst_mean__RINT	WGS	0.037927	0.0307231	0.0451309	5.80E-25	0.618797	IMP, WGS	NDFIP1	ENSG00000131507	intronic
5:14751196:C:T	30750_Glycated_haemoglobin_HbA1c_inst_mean__RINT	WGS	-0.142474	-0.182189	-0.102758	2.05E-12	0.00701651	IMP, WES, WGS	ANKH	ENSG00000154122	missense
5:148820448:T:C	30150_Eosinophill_count_inst_mean__RINT	IMP	0.0387272	0.0315851	0.0458694	2.22E-26	0.549851	IMP, WES, WGS	ADRB2	ENSG00000169252	upstream
5:148820990:G:A	30140_Neutrophill_count_inst_mean__RINT	WGS	-0.026186	-0.0332548	-0.0191172	3.85E-13	0.548965	IMP, WES, WGS	ADRB2	ENSG00000169252	upstream
5:150122240:C:T	30130_Monocyte_count_inst_mean__RINT	WGS	-0.0492636	-0.0565229	-0.0420043	2.29E-40	0.321074	IMP, WES, WGS	PDGFRB	ENSG00000113721	intronic
5:154647656:A:G	30040_Mean_corpuscular_volume_inst_mean__RINT	WGS	0.0623862	0.0511353	0.0736372	1.64E-27	0.0960003	IMP, WES, WGS			intergenic
5:154655677:C:T	30250_Reticulocyte_count_inst_mean__RINT	IMP	0.0609054	0.0488209	0.0729899	5.18E-23	0.0961849	IMP, WGS			intergenic
5:154655742:TA:T	30050_Mean_corpuscular_haemoglobin_inst_mean__RINT	IMP	0.0480309	0.0409768	0.055085	1.26E-40	0.328964	IMP, WES, WGS			intergenic
5:156956411:A:G	30640_Apolipoprotein_B_inst_mean__RINT	WGS	0.0321116	0.0248734	0.0393497	3.46E-18	0.658053	IMP, WES, WGS	TIMD4	ENSG00000145850	intronic
5:156956411:A:G	30690_Cholesterol_inst_mean__RINT	WGS	0.0388232	0.031584	0.0460624	7.68E-26	0.658072	IMP, WES, WGS	TIMD4	ENSG00000145850	intronic
5:156956411:A:G	30780_LDL_direct_inst_mean__RINT	WGS	0.0334279	0.0260921	0.0407638	4.22E-19	0.658039	IMP, WES, WGS	TIMD4	ENSG00000145850	intronic
5:156963286:T:C	30080_Platelet_count_inst_mean__RINT	IMP	-0.0298739	-0.0367672	-0.0229806	2.00E-17	0.633699	IMP, WES, WGS	TIMD4	ENSG00000145850	upstream
5:156965071:C:A	30870_Triglycerides_inst_mean__RINT	WGS	0.0370678	0.030001	0.0441345	8.60E-25	0.633354	IMP, WES, WGS	TIMD4	ENSG00000145850	upstream
5:160168605:G:C	30080_Platelet_count_inst_mean__RINT	WGS	-0.0382556	-0.0455254	-0.0309858	6.10E-25	0.699978	IMP, WES, WGS			intergenic
5:168829450:T:C	50_Standing_height_inst_mean__RINT	IMP	-0.0273863	-0.0329247	-0.0218479	3.27E-22	0.20818	IMP, WES, WGS	SLIT3	ENSG00000184347	intronic
5:168829678:AG:A	30770_IGF_1_inst_mean__RINT	IMP	-0.0502897	-0.0587231	-0.0418562	1.48E-31	0.207976	IMP, WES, WGS	SLIT3	ENSG00000184347	intronic
5:171849389:G:A	50_Standing_height_inst_mean__RINT	IMP	0.0257863	0.0211876	0.030385	4.27E-28	0.597954	IMP, WES, WGS			intergenic
5:172771284:GT:G	30040_Mean_corpuscular_volume_inst_mean__RINT	IMP	0.0235495	0.0168727	0.0302262	4.75E-12	0.470925	IMP, WGS	DUSP1	ENSG00000120129	upstream
5:173328063:C:A	50_Standing_height_inst_mean__RINT	WGS	0.289918	0.231158	0.348678	4.03E-22	0.00145436	IMP, WES, WGS	STC2	ENSG00000113739	missense
5:173352472:C:T	23105_Basal_metabolic_rate_inst_mean__RINT	WGS	0.0183579	0.0132384	0.0234774	2.09E-12	0.263693	IMP, WES, WGS			intergenic
5:173778315:G:A	30140_Neutrophill_count_inst_mean__RINT	IMP	-0.0303488	-0.0382929	-0.0224047	7.01E-14	0.715126	IMP, WGS			intergenic
5:173780350:A:G	30000_White_blood_cell_leukocyte_count_inst_mean__RINT	IMP	-0.0332274	-0.0417013	-0.0247535	1.53E-14	0.770833	IMP, WGS			intergenic
5:173860760:G:A	30040_Mean_corpuscular_volume_inst_mean__RINT	IMP	-0.02779	-0.0345722	-0.0210079	9.67E-16	0.404931	IMP, WGS			intergenic
5:173860760:G:A	30050_Mean_corpuscular_haemoglobin_inst_mean__RINT	IMP	-0.0281276	-0.0348623	-0.0213929	2.70E-16	0.40493	IMP, WGS			intergenic
5:173860848:G:A	30250_Reticulocyte_count_inst_mean__RINT	WGS	-0.037625	-0.0448328	-0.0304173	1.44E-24	0.406186	IMP, WGS			intergenic
5:173989188:C:T	3581_Age_at_menopause_last_menstrual_period_inst_mean__RINT	WES	0.0652264	0.0473536	0.0830993	8.50E-13	0.13781	IMP, WES, WGS	C5orf47	ENSG00000185056	5_prime_UTR
5:177065882:T:G	3581_Age_at_menopause_last_menstrual_period_inst_mean__RINT	WGS	0.0607935	0.0484074	0.0731796	6.59E-22	0.452767	IMP, WES, WGS	ZNF346	ENSG00000113761	3_prime_UTR
5:177082192:C:T	50_Standing_height_inst_mean__RINT	WGS	0.0382374	0.0334102	0.0430647	2.34E-54	0.681671	IMP, WES, WGS	FGFR4	ENSG00000160867	upstream
5:177084431:G:T	23106_Impedance_of_whole_body_inst_mean__RINT	WGS	-0.0241179	-0.0299528	-0.0182831	5.43E-16	0.296831	IMP, WES, WGS	FGFR4	ENSG00000160867	upstream
5:177372991:T:C	30810_Phosphate_inst_mean__RINT	WGS	-0.0515209	-0.0593452	-0.0436965	4.18E-38	0.333964	IMP, WES, WGS	RGS14	ENSG00000169220	downstream
5:177379635:C:T	30720_Cystatin_C_inst_mean__RINT	WGS	0.0386168	0.0317841	0.0454495	1.62E-28	0.298723	IMP, WES, WGS	SLC34A1	ENSG00000131183	upstream
5:177386403:C:T	30700_Creatinine_inst_mean__RINT	WGS	0.0424322	0.0357328	0.0491316	2.20E-35	0.244786	IMP, WES, WGS	SLC34A1	ENSG00000131183	intronic
5:177390635:A:G	30670_Urea_inst_mean__RINT	WGS	0.030387	0.0228848	0.0378892	2.04E-15	0.313687	IMP, WES, WGS	SLC34A1	ENSG00000131183	intronic
5:31021251:A:G	30620_Alanine_aminotransferase_inst_mean__RINT	IMP	-0.0299105	-0.0374871	-0.0223339	1.01E-14	0.278049	IMP, WGS			intergenic
5:31021251:A:G	30730_Gamma_glutamyltransferase_inst_mean__RINT	IMP	-0.0588444	-0.066206	-0.0514828	2.55E-55	0.277979	IMP, WGS			intergenic
5:32820446:T:G	4079_Diastolic_blood_pressure_automated_reading_inst_mean__RINT	WGS	0.0284999	0.0210942	0.0359057	4.60E-14	0.6019	IMP, WGS			intergenic
5:32820447:T:C	4080_Systolic_blood_pressure_automated_reading_inst_mean__RINT	IMP	0.0394725	0.0324511	0.0464939	3.11E-28	0.598564	IMP, WES, WGS			intergenic
5:32831833:T:C	50_Standing_height_inst_mean__RINT	WGS	-0.0287366	-0.0333206	-0.0241526	1.07E-34	0.597357	IMP, WES, WGS			intergenic
5:35846713:G:T	30150_Eosinophill_count_inst_mean__RINT	IMP	-0.0303219	-0.0377333	-0.0229104	1.07E-15	0.339074	IMP, WGS			intergenic
5:35876172:A:G	30120_Lymphocyte_count_inst_mean__RINT	WGS	0.0458368	0.0377934	0.0538802	5.77E-29	0.258949	IMP, WES, WGS	IL7R	ENSG00000168685	missense
5:36646451:A:T	30610_Alkaline_phosphatase_inst_mean__RINT	IMP	0.0285001	0.020813	0.0361873	3.69E-13	0.235091	IMP, WGS	SLC1A3	ENSG00000079215	intronic
5:36804263:A:G	50_Standing_height_inst_mean__RINT	IMP	-0.0171797	-0.0217237	-0.0126358	1.26E-13	0.445948	IMP, WES, WGS			intergenic
5:39367446:A:T	30720_Cystatin_C_inst_mean__RINT	IMP	0.0227632	0.0163666	0.0291599	3.06E-12	0.410332	IMP, WGS	C9	ENSG00000113600	upstream
5:39397030:T:A	30700_Creatinine_inst_mean__RINT	WGS	0.0410415	0.0352082	0.0468748	2.94E-43	0.424241	IMP, WES, WGS	DAB2	ENSG00000153071	intronic
5:39426205:T:C	3146_Speed_of_sound_through_heel_inst_mean__RINT	IMP	0.0349817	0.0251607	0.0448027	2.93E-12	0.291098	IMP, WGS	DAB2	ENSG00000153071	upstream
5:39426205:T:C	3148_Heel_bone_mineral_density_BMD_inst_mean__RINT	IMP	0.0367874	0.0270717	0.0465031	1.16E-13	0.291143	IMP, WGS	DAB2	ENSG00000153071	upstream
5:39533216:T:A	30650_Aspartate_aminotransferase_inst_mean__RINT	IMP	0.0317089	0.0237333	0.0396845	6.58E-15	0.248228	IMP, WGS			intergenic
5:40663103:C:T	30670_Urea_inst_mean__RINT	IMP	-0.103856	-0.117498	-0.0902144	2.39E-50	0.0702531	IMP, WES, WGS			intergenic
5:42687527:T:C	30770_IGF_1_inst_mean__RINT	IMP	0.0540509	0.0429324	0.0651693	1.60E-21	0.106659	IMP, WES, WGS	GHR	ENSG00000112964	intronic
5:42687527:T:C	50_Standing_height_inst_mean__RINT	IMP	0.0330796	0.0257814	0.0403777	6.46E-19	0.106949	IMP, WES, WGS	GHR	ENSG00000112964	intronic
5:42724192:A:G	23105_Basal_metabolic_rate_inst_mean__RINT	IMP	0.0320673	0.0247677	0.0393669	7.29E-18	0.107137	IMP, WES, WGS	GHR	ENSG00000112964	downstream
5:52792437:G:A	30250_Reticulocyte_count_inst_mean__RINT	WGS	0.135956	0.118058	0.153855	3.96E-50	0.0408017	IMP, WES, WGS	ITGA1	ENSG00000213949	intronic
5:52897294:A:G	30730_Gamma_glutamyltransferase_inst_mean__RINT	IMP	0.066134	0.053666	0.0786021	2.58E-25	0.0751951	IMP, WES, WGS	ITGA1	ENSG00000213949	intronic
5:53204209:T:C	5256_Corneal_hysteresis_right_inst_mean__RINT	WGS	0.0624485	0.0470781	0.077819	1.68E-15	0.389794	IMP, WGS			intergenic
5:53999716:C:T	30700_Creatinine_inst_mean__RINT	IMP	-0.041191	-0.0503739	-0.032008	1.47E-18	0.112136	IMP, WGS	ARL15	ENSG00000185305	intronic
5:55585384:G:T	50_Standing_height_inst_mean__RINT	IMP	-0.0252659	-0.0301463	-0.0203855	3.43E-24	0.688132	IMP, WES, WGS			intergenic
5:56148856:G:A	30860_Total_protein_inst_mean__RINT	WGS	-0.0279779	-0.0357082	-0.0202475	1.31E-12	0.375252	IMP, WES, WGS	ANKRD55	ENSG00000164512	intronic
5:56508725:A:C	30760_HDL_cholesterol_inst_mean__RINT	WGS	-0.0292605	-0.0370392	-0.0214817	1.67E-13	0.772655	IMP, WGS			intergenic
5:56565080:GC:G	30640_Apolipoprotein_B_inst_mean__RINT	IMP	0.0336742	0.0247851	0.0425632	1.13E-13	0.185299	IMP, WGS			intergenic
5:56565080:GC:G	30870_Triglycerides_inst_mean__RINT	IMP	0.0507362	0.0419244	0.0595481	1.56E-29	0.185318	IMP, WGS			intergenic
5:56909835:T:G	50_Standing_height_inst_mean__RINT	WGS	0.0165783	0.0118756	0.021281	4.87E-12	0.646271	IMP, WES, WGS	SETD9	ENSG00000155542	intronic
5:59728044:T:C	30770_IGF_1_inst_mean__RINT	IMP	-0.0376625	-0.0449886	-0.0303364	7.06E-24	0.326798	IMP, WGS	PDE4D	ENSG00000113448	intronic
5:66704896:G:A	30080_Platelet_count_inst_mean__RINT	IMP	-0.025922	-0.0329243	-0.0189197	4.00E-13	0.639192	IMP, WGS			intergenic
5:68289895:C:A	30050_Mean_corpuscular_haemoglobin_inst_mean__RINT	WGS	0.0291797	0.0216956	0.0366637	2.14E-14	0.26156	IMP, WES, WGS	PIK3R1	ENSG00000145675	intronic
5:68300260:G:A	30040_Mean_corpuscular_volume_inst_mean__RINT	IMP	0.0244755	0.0178237	0.0311273	5.52E-13	0.46026	IMP, WGS	PIK3R1	ENSG00000145675	3_prime_UTR
5:68420800:T:C	3062_Forced_vital_capacity_FVC_inst_mean__RINT	IMP	3.03799	2.18019	3.89578	3.88E-12	2.04E-05	IMP			intergenic
5:68446211:G:A	30720_Cystatin_C_inst_mean__RINT	WGS	0.0372247	0.027084	0.0473655	6.26E-13	0.106627	IMP, WGS			intergenic
5:68743521:G:A	30700_Creatinine_inst_mean__RINT	IMP	-0.0416551	-0.0518385	-0.0314717	1.08E-15	0.0882295	IMP, WGS			intergenic
5:692915:A:G	30700_Creatinine_inst_mean__RINT	WES	-0.0230303	-0.0285916	-0.017469	4.80E-16	0.684624	IMP, WES	TPPP	ENSG00000171368	intronic
5:72831642:C:T	30600_Albumin_inst_mean__RINT	WGS	-0.0430397	-0.0505139	-0.0355655	1.53E-29	0.53744	IMP, WES, WGS			intergenic
5:72848178:C:T	30080_Platelet_count_inst_mean__RINT	WES	0.0474047	0.0352294	0.05958	2.33E-14	0.918743	IMP, WES, WGS	TNPO1	ENSG00000083312	upstream
5:73110832:A:C	30650_Aspartate_aminotransferase_inst_mean__RINT	IMP	0.0323388	0.0253414	0.0393362	1.33E-19	0.533905	IMP, WES, WGS			intergenic
5:73135655:G:C	30880_Urate_inst_mean__RINT	WGS	-0.0298824	-0.0363139	-0.023451	8.50E-20	0.3044	IMP, WGS	TMEM171	ENSG00000157111	downstream
5:73145987:C:T	30670_Urea_inst_mean__RINT	IMP	0.0314805	0.0239754	0.0389856	2.02E-16	0.323912	IMP, WGS			intergenic
5:75360714:T:C	30640_Apolipoprotein_B_inst_mean__RINT	IMP	0.0567404	0.0497113	0.0637695	2.22E-56	0.400325	IMP, WES, WGS	HMGCR	ENSG00000113161	3_prime_UTR
5:75360714:T:C	30690_Cholesterol_inst_mean__RINT	IMP	0.0600173	0.052988	0.0670466	7.35E-63	0.400381	IMP, WES, WGS	HMGCR	ENSG00000113161	3_prime_UTR
5:75360714:T:C	30780_LDL_direct_inst_mean__RINT	IMP	0.0636041	0.0564816	0.0707266	1.37E-68	0.400362	IMP, WES, WGS	HMGCR	ENSG00000113161	3_prime_UTR
5:75707853:T:C	23105_Basal_metabolic_rate_inst_mean__RINT	WGS	-0.0199492	-0.0245643	-0.015334	2.41E-17	0.395269	IMP, WES, WGS	POC5	ENSG00000152359	missense
5:75714177:T:C	23098_Weight_inst_mean__RINT	WGS	-0.0307556	-0.0371717	-0.0243395	5.72E-21	0.361326	IMP, WES, WGS	POC5	ENSG00000152359	intronic
5:75719417:T:G	23099_Body_fat_percentage_inst_mean__RINT	WGS	-0.0227287	-0.0283113	-0.0171461	1.47E-15	0.360454	IMP, WES, WGS	POC5	ENSG00000152359	upstream
5:75719417:T:G	23104_Body_mass_index_BMI_inst_mean__RINT	WGS	-0.0336468	-0.0409537	-0.0263399	1.79E-19	0.360444	IMP, WES, WGS	POC5	ENSG00000152359	upstream
5:75719417:T:G	23116_Leg_fat_mass_left_inst_mean__RINT	WGS	-0.0265597	-0.0323424	-0.0207771	2.21E-19	0.360421	IMP, WES, WGS	POC5	ENSG00000152359	upstream
5:75719417:T:G	23124_Arm_fat_mass_left_inst_mean__RINT	WGS	-0.0325282	-0.0397224	-0.0253339	7.87E-19	0.360434	IMP, WES, WGS	POC5	ENSG00000152359	upstream
5:75719417:T:G	23128_Trunk_fat_mass_inst_mean__RINT	WGS	-0.0320706	-0.0394441	-0.0246972	1.53E-17	0.36045	IMP, WES, WGS	POC5	ENSG00000152359	upstream
5:75719417:T:G	48_Waist_circumference_inst_mean__RINT	WGS	-0.0296519	-0.036188	-0.0231159	6.02E-19	0.360169	IMP, WES, WGS	POC5	ENSG00000152359	upstream
5:75719417:T:G	49_Hip_circumference_inst_mean__RINT	WGS	-0.0333528	-0.0406852	-0.0260205	4.86E-19	0.360171	IMP, WES, WGS	POC5	ENSG00000152359	upstream
5:75719417:T:G	RGC_TAG_Obesity__BIN	WGS	0.914133	0.894092	0.934622	2.05E-15	0.361192	IMP, WES, WGS	POC5	ENSG00000152359	upstream
5:76701084:G:A	30250_Reticulocyte_count_inst_mean__RINT	IMP	0.0637473	0.0465586	0.0809359	3.62E-13	0.0443911	IMP, WES, WGS	IQGAP2	ENSG00000145703	missense
5:76701084:G:A	30080_Platelet_count_inst_mean__RINT	WES	-0.159938	-0.17611	-0.143767	1.05E-83	0.0443342	IMP, WES, WGS	IQGAP2	ENSG00000145703	missense
5:77129235:G:C	30740_Glucose_inst_mean__RINT	IMP	-0.0309042	-0.0391679	-0.0226406	2.30E-13	0.687021	IMP, WGS	AC022414.1	ENSG00000284762	intronic
5:77131486:G:A	30750_Glycated_haemoglobin_HbA1c_inst_mean__RINT	WGS	-0.0251557	-0.03227	-0.0180414	4.20E-12	0.679743	IMP, WGS	AC022414.1	ENSG00000284762	intronic
5:78081902:TA:T	23105_Basal_metabolic_rate_inst_mean__RINT	WGS	-0.0190863	-0.0243458	-0.0138269	1.14E-12	0.241637	IMP, WES, WGS	AP3B1	ENSG00000132842	intronic
5:78129012:C:T	3063_Forced_expiratory_volume_in_1_second_FEV1_inst_mean__RINT	WGS	-0.0236383	-0.0297884	-0.0174882	4.95E-14	0.236994	IMP, WES, WGS	AP3B1	ENSG00000132842	intronic
5:78136719:G:T	50_Standing_height_inst_mean__RINT	IMP	-0.0238466	-0.0292809	-0.0184122	7.93E-18	0.220541	IMP, WES, WGS	AP3B1	ENSG00000132842	intronic
5:78136719:G:T	3062_Forced_vital_capacity_FVC_inst_mean__RINT	WGS	-0.0281034	-0.034292	-0.0219147	5.56E-19	0.220401	IMP, WES, WGS	AP3B1	ENSG00000132842	intronic
5:78504765:G:A	30080_Platelet_count_inst_mean__RINT	IMP	-0.0315619	-0.0390483	-0.0240755	1.42E-16	0.276463	IMP, WGS	LHFPL2	ENSG00000145685	intronic
5:80029041:C:G	RGC_corneal_power__RINT	WGS	0.0570773	0.0415387	0.0726159	6.05E-13	0.327934	IMP, WES, WGS			intergenic
5:83519351:A:G	23106_Impedance_of_whole_body_inst_mean__RINT	WES	-0.0507868	-0.0640452	-0.0375284	6.02E-14	0.0420577	IMP, WES, WGS	VCAN	ENSG00000038427	missense
5:88845125:G:A	30010_Red_blood_cell_erythrocyte_count_inst_mean__RINT	WGS	-0.0273383	-0.0340228	-0.0206538	1.09E-15	0.268373	IMP, WES, WGS	MEF2C	ENSG00000081189	intronic
5:88884379:T:C	30080_Platelet_count_inst_mean__RINT	WGS	0.143345	0.129075	0.157615	2.72E-86	0.0578837	IMP, WES, WGS	MEF2C	ENSG00000081189	upstream
5:88895818:C:T	30040_Mean_corpuscular_volume_inst_mean__RINT	IMP	0.0347471	0.0267274	0.0427667	2.03E-17	0.220623	IMP, WES, WGS			intergenic
5:88895818:C:T	30050_Mean_corpuscular_haemoglobin_inst_mean__RINT	IMP	0.0322179	0.0242544	0.0401815	2.20E-15	0.220624	IMP, WES, WGS			intergenic
5:89027679:G:A	50_Standing_height_inst_mean__RINT	IMP	-0.0205575	-0.0251937	-0.0159212	3.60E-18	0.386991	IMP, WGS			intergenic
5:95830531:T:C	30250_Reticulocyte_count_inst_mean__RINT	WGS	-0.0595988	-0.0701464	-0.0490512	1.66E-28	0.128146	IMP, WGS			intergenic
5:95872224:A:G	3062_Forced_vital_capacity_FVC_inst_mean__RINT	WGS	-2.11891	-2.7024	-1.53542	1.10E-12	1.94E-05	WGS			intergenic
6:10006182:A:C	RGC_corneal_power__RINT	IMP	0.0638348	0.0472703	0.0803993	4.25E-14	0.270346	IMP, WGS			intergenic
6:104931079:C:T	50_Standing_height_inst_mean__RINT	IMP	-0.0374936	-0.0423422	-0.032645	6.90E-52	0.67939	IMP, WGS			intergenic
6:10518117:G:A	30130_Monocyte_count_inst_mean__RINT	WGS	-0.0239623	-0.0307605	-0.0171641	4.90E-12	0.520006	IMP, WGS	GCNT2	ENSG00000111846	upstream
6:107120531:A:T	30260_Mean_reticulocyte_volume_inst_mean__RINT	IMP	-0.028833	-0.0364998	-0.0211662	1.69E-13	0.315853	IMP, WGS			intergenic
6:107121227:C:T	30150_Eosinophill_count_inst_mean__RINT	IMP	-0.0326503	-0.0400242	-0.0252764	4.01E-18	0.369435	IMP, WES, WGS			intergenic
6:108639637:C:G	30810_Phosphate_inst_mean__RINT	WES	-0.0400934	-0.0502794	-0.0299075	1.21E-14	0.156506	IMP, WES, WGS	FOXO3	ENSG00000118689	intronic
6:108662324:C:T	30770_IGF_1_inst_mean__RINT	WGS	0.0475398	0.0400091	0.0550706	3.67E-35	0.708623	IMP, WES, WGS	FOXO3	ENSG00000118689	intronic
6:10887043:C:G	3581_Age_at_menopause_last_menstrual_period_inst_mean__RINT	IMP	-0.0638656	-0.0803011	-0.0474302	2.61E-14	0.825362	IMP, WES, WGS	SYCP2L	ENSG00000153157	upstream
6:109240576:T:C	30260_Mean_reticulocyte_volume_inst_mean__RINT	IMP	0.0370926	0.0299296	0.0442555	3.33E-24	0.431641	IMP, WES, WGS			intergenic
6:109292361:T:C	30050_Mean_corpuscular_haemoglobin_inst_mean__RINT	WGS	0.0809135	0.0741015	0.0877255	6.98E-120	0.456947	IMP, WES, WGS			intergenic
6:109293641:C:T	30010_Red_blood_cell_erythrocyte_count_inst_mean__RINT	WGS	-0.0519119	-0.0579336	-0.0458901	4.79E-64	0.456991	IMP, WES, WGS			intergenic
6:109293702:T:C	30040_Mean_corpuscular_volume_inst_mean__RINT	WGS	0.0734442	0.0666069	0.0802816	2.14E-98	0.457009	IMP, WES, WGS			intergenic
6:109313396:C:T	30080_Platelet_count_inst_mean__RINT	WGS	0.0243551	0.017629	0.0310812	1.27E-12	0.457684	IMP, WGS			intergenic
6:109332929:T:C	50_Standing_height_inst_mean__RINT	WGS	-0.0221992	-0.0267819	-0.0176164	2.22E-21	0.42409	IMP, WES, WGS			intergenic
6:111096756:G:A	30260_Mean_reticulocyte_volume_inst_mean__RINT	WGS	-0.0358906	-0.0460113	-0.0257698	3.64E-12	0.85769	IMP, WES, WGS	SLC16A10	ENSG00000112394	intronic
6:111202769:C:T	30040_Mean_corpuscular_volume_inst_mean__RINT	IMP	-0.0359292	-0.0459312	-0.0259271	1.91E-12	0.854373	IMP, WES, WGS	SLC16A10	ENSG00000112394	intronic
6:117202308:C:A	50_Standing_height_inst_mean__RINT	WGS	0.0196024	0.0149093	0.0242954	2.69E-16	0.634718	IMP, WGS			intergenic
6:118346359:T:C	102_Pulse_rate_automated_reading_inst_mean__RINT	IMP	-0.0518906	-0.0592392	-0.0445421	1.46E-43	0.491974	IMP, WES, WGS			intergenic
6:118346359:T:C	4194_Pulse_rate_inst_mean__RINT	IMP	-0.0472818	-0.0589506	-0.0356129	1.99E-15	0.493707	IMP, WES, WGS			intergenic
6:121852542:G:C	4194_Pulse_rate_inst_mean__RINT	WGS	0.0841353	0.0645176	0.103753	4.25E-17	0.0976692	IMP, WGS			intergenic
6:121867326:C:A	102_Pulse_rate_automated_reading_inst_mean__RINT	WGS	0.0863573	0.0739465	0.0987681	2.38E-42	0.0973755	IMP, WGS			intergenic
6:126446365:A:C	3062_Forced_vital_capacity_FVC_inst_mean__RINT	IMP	0.0256411	0.0204381	0.030844	4.50E-22	0.46	IMP, WGS			intergenic
6:126446454:C:T	30770_IGF_1_inst_mean__RINT	WGS	0.0643221	0.0574391	0.0712051	6.16E-75	0.457667	IMP, WGS			intergenic
6:126530014:C:T	50_Standing_height_inst_mean__RINT	IMP	0.0340575	0.0295363	0.0385787	2.49E-49	0.501393	IMP, WGS			intergenic
6:126530014:C:T	23105_Basal_metabolic_rate_inst_mean__RINT	WGS	0.0213996	0.0168788	0.0259204	1.73E-20	0.501374	IMP, WGS			intergenic
6:126570150:CA:C	3063_Forced_expiratory_volume_in_1_second_FEV1_inst_mean__RINT	IMP	0.0205584	0.0152816	0.0258351	2.24E-14	0.491468	IMP, WGS			intergenic
6:126777408:G:A	4079_Diastolic_blood_pressure_automated_reading_inst_mean__RINT	WGS	0.027536	0.0202413	0.0348308	1.38E-13	0.449069	IMP, WGS			intergenic
6:127077748:G:GCT	30710_C_reactive_protein_inst_mean__RINT	WGS	-0.0724118	-0.0926307	-0.052193	2.23E-12	0.0312488	IMP, WGS			intergenic
6:127116472:C:T	30670_Urea_inst_mean__RINT	WGS	0.0328087	0.0258285	0.0397889	3.19E-20	0.530275	IMP, WES, WGS	RSPO3	ENSG00000146374	upstream
6:127118752:G:C	30870_Triglycerides_inst_mean__RINT	IMP	0.0558157	0.0428581	0.0687734	3.10E-17	0.0759347	IMP, WES, WGS	RSPO3	ENSG00000146374	5_prime_UTR
6:127118752:G:C	49_Hip_circumference_inst_mean__RINT	IMP	-0.0584481	-0.0718107	-0.0450854	1.01E-17	0.076033	IMP, WGS	RSPO3	ENSG00000146374	5_prime_UTR
6:127130971:C:T	30030_Haematocrit_percentage_inst_mean__RINT	IMP	0.0205926	0.014753	0.0264321	4.79E-12	0.51688	IMP, WGS	RSPO3	ENSG00000146374	intronic
6:127131281:C:G	30020_Haemoglobin_concentration_inst_mean__RINT	WGS	0.0203469	0.0147109	0.0259828	1.49E-12	0.518754	IMP, WES, WGS	RSPO3	ENSG00000146374	intronic
6:127147129:A:C	3146_Speed_of_sound_through_heel_inst_mean__RINT	IMP	0.0678681	0.0589852	0.076751	1.07E-50	0.477465	IMP, WES, WGS	RSPO3	ENSG00000146374	intronic
6:127147129:A:C	3148_Heel_bone_mineral_density_BMD_inst_mean__RINT	IMP	0.0667682	0.0579777	0.0755587	4.01E-50	0.477479	IMP, WES, WGS	RSPO3	ENSG00000146374	intronic
6:12903725:A:G	RGC_CAD__BIN	WGS	1.13138	1.09339	1.1707	1.41E-12	0.404453	WGS	PHACTR1	ENSG00000112137	intronic
6:129498893:A:G	5084_Spherical_power_right_inst_mean__RINT	WGS	0.126024	0.100422	0.151626	5.03E-22	0.0935207	IMP, WGS	LAMA2	ENSG00000196569	intronic
6:129498893:A:G	RGC_MeanSphericalEquivalent__RINT	WGS	0.12802	0.102475	0.153566	9.03E-23	0.0935454	IMP, WGS	LAMA2	ENSG00000196569	intronic
6:129498893:A:G	RGC_MeanSphericalEquivalent_started_wearing_glasses_contacts_before_40__RINT	WGS	0.156654	0.117586	0.195721	3.87E-15	0.0872305	IMP, WGS	LAMA2	ENSG00000196569	intronic
6:130024960:G:A	23106_Impedance_of_whole_body_inst_mean__RINT	IMP	0.0208906	0.0150681	0.026713	2.03E-12	0.692444	IMP, WES, WGS	L3MBTL3	ENSG00000198945	intronic
6:130024960:G:A	3143_Ankle_spacing_width_inst_mean__RINT	IMP	-0.0404605	-0.0490986	-0.0318225	4.29E-20	0.691688	IMP, WES, WGS	L3MBTL3	ENSG00000198945	intronic
6:130027974:C:T	3062_Forced_vital_capacity_FVC_inst_mean__RINT	IMP	-0.0257036	-0.0317286	-0.0196786	6.19E-17	0.760376	IMP, WES, WGS	L3MBTL3	ENSG00000198945	intronic
6:130053316:T:A	23098_Weight_inst_mean__RINT	IMP	-0.0340916	-0.0411207	-0.0270625	1.98E-21	0.731933	IMP, WES, WGS	L3MBTL3	ENSG00000198945	intronic
6:130053316:T:A	23105_Basal_metabolic_rate_inst_mean__RINT	IMP	-0.0344807	-0.0396304	-0.029331	2.42E-39	0.731925	IMP, WES, WGS	L3MBTL3	ENSG00000198945	intronic
6:130053316:T:A	49_Hip_circumference_inst_mean__RINT	IMP	-0.0290745	-0.0371037	-0.0210453	1.27E-12	0.731891	IMP, WES, WGS	L3MBTL3	ENSG00000198945	intronic
6:130053316:T:A	50_Standing_height_inst_mean__RINT	IMP	-0.0385127	-0.0436601	-0.0333654	1.09E-48	0.731899	IMP, WES, WGS	L3MBTL3	ENSG00000198945	intronic
6:131073414:G:A	50_Standing_height_inst_mean__RINT	IMP	0.0196133	0.0150269	0.0241997	5.22E-17	0.435699	IMP, WGS			intergenic
6:131728517:C:A	30810_Phosphate_inst_mean__RINT	WGS	-0.0701605	-0.0778714	-0.0624496	3.89E-71	0.640796	IMP, WES, WGS	ENPP3	ENSG00000154269	intronic
6:133253910:A:G	3146_Speed_of_sound_through_heel_inst_mean__RINT	IMP	-0.0392458	-0.0481463	-0.0303454	5.51E-18	0.542371	IMP, WGS	EYA4	ENSG00000112319	intronic
6:133253910:A:G	3148_Heel_bone_mineral_density_BMD_inst_mean__RINT	IMP	-0.0425066	-0.0513148	-0.0336984	3.13E-21	0.54239	IMP, WGS	EYA4	ENSG00000112319	intronic
6:134197781:G:C	30680_Calcium_inst_mean__RINT	IMP	-0.031839	-0.0396405	-0.0240376	1.25E-15	0.597963	IMP, WGS			intergenic
6:135043279:A:C	30250_Reticulocyte_count_inst_mean__RINT	WGS	0.0352965	0.0282001	0.0423929	1.87E-22	0.494893	IMP, WES, WGS	HBS1L	ENSG00000112339	intronic
6:13505178:T:C	30650_Aspartate_aminotransferase_inst_mean__RINT	IMP	0.0300596	0.0223158	0.0378033	2.78E-14	0.721004	IMP, WGS			intergenic
6:135081201:T:C	30010_Red_blood_cell_erythrocyte_count_inst_mean__RINT	WGS	-0.137671	-0.144533	-0.13081	2.23E-307	0.2577	IMP, WES, WGS			intergenic
6:135081201:T:C	30040_Mean_corpuscular_volume_inst_mean__RINT	WGS	0.160176	0.152386	0.167967	2.23E-307	0.2577	IMP, WES, WGS			intergenic
6:135081201:T:C	30050_Mean_corpuscular_haemoglobin_inst_mean__RINT	WGS	0.18136	0.173598	0.189122	2.23E-307	0.257702	IMP, WES, WGS			intergenic
6:135097880:T:C	30080_Platelet_count_inst_mean__RINT	IMP	0.113074	0.105103	0.121046	4.19E-170	0.243781	IMP, WES, WGS			intergenic
6:135097880:T:C	30750_Glycated_haemoglobin_HbA1c_inst_mean__RINT	WGS	-0.0343718	-0.0419904	-0.0267532	9.36E-19	0.260617	IMP, WGS			intergenic
6:135097904:G:A	30260_Mean_reticulocyte_volume_inst_mean__RINT	IMP	0.0656977	0.0573021	0.0740933	4.31E-53	0.243885	IMP, WGS			intergenic
6:135098550:T:C	30130_Monocyte_count_inst_mean__RINT	IMP	-0.0277529	-0.0354184	-0.0200873	1.28E-12	0.266942	IMP, WGS			intergenic
6:135098550:T:C	30000_White_blood_cell_leukocyte_count_inst_mean__RINT	WGS	-0.043982	-0.0520143	-0.0359497	7.20E-27	0.261609	IMP, WGS			intergenic
6:135098550:T:C	30140_Neutrophill_count_inst_mean__RINT	WGS	-0.0361152	-0.0441536	-0.0280769	1.30E-18	0.261621	IMP, WGS			intergenic
6:135100038:C:T	30120_Lymphocyte_count_inst_mean__RINT	IMP	-0.0320951	-0.0403817	-0.0238085	3.17E-14	0.249991	IMP, WGS			intergenic
6:135106021:T:C	30020_Haemoglobin_concentration_inst_mean__RINT	IMP	-0.0362515	-0.0426383	-0.0298646	9.52E-29	0.269454	IMP, WGS			intergenic
6:135106021:T:C	30030_Haematocrit_percentage_inst_mean__RINT	IMP	-0.0591423	-0.0657355	-0.0525492	3.42E-69	0.269452	IMP, WES, WGS			intergenic
6:135110180:T:C	30150_Eosinophill_count_inst_mean__RINT	WGS	-0.0448909	-0.0529657	-0.0368161	1.20E-27	0.252867	IMP, WGS			intergenic
6:135178322:T:A	30220_Basophill_percentage_inst_mean__RINT	IMP	0.0327063	0.0249109	0.0405016	1.98E-16	0.348303	IMP, WGS	MYB	ENSG00000118513	upstream
6:135788742:T:C	30810_Phosphate_inst_mean__RINT	IMP	0.0343171	0.026557	0.0420773	4.42E-18	0.354152	IMP, WGS			intergenic
6:139512875:T:G	30870_Triglycerides_inst_mean__RINT	WGS	-0.0311307	-0.0382109	-0.0240505	6.83E-18	0.629054	IMP, WGS			intergenic
6:139513999:C:T	30250_Reticulocyte_count_inst_mean__RINT	WGS	-0.154157	-0.172685	-0.13563	8.65E-60	0.961763	IMP, WGS			intergenic
6:139519556:A:C	30010_Red_blood_cell_erythrocyte_count_inst_mean__RINT	IMP	0.0304548	0.0244255	0.036484	4.16E-23	0.554636	IMP, WGS			intergenic
6:139519556:A:C	30040_Mean_corpuscular_volume_inst_mean__RINT	IMP	-0.0928897	-0.0997352	-0.0860441	7.67E-156	0.554636	IMP, WGS			intergenic
6:139519556:A:C	30050_Mean_corpuscular_haemoglobin_inst_mean__RINT	IMP	-0.0780009	-0.0848213	-0.0711805	2.82E-111	0.55464	IMP, WGS			intergenic
6:139519556:A:C	30260_Mean_reticulocyte_volume_inst_mean__RINT	WGS	-0.110298	-0.11739	-0.103205	5.00E-204	0.554634	IMP, WGS			intergenic
6:142380021:A:G	50_Standing_height_inst_mean__RINT	IMP	-0.039186	-0.0441836	-0.0341884	2.68E-53	0.289015	IMP, WES, WGS	ADGRG6	ENSG00000112414	intronic
6:142385996:T:G	3062_Forced_vital_capacity_FVC_inst_mean__RINT	IMP	-0.0251591	-0.0308522	-0.019466	4.66E-18	0.289197	IMP, WES, WGS	ADGRG6	ENSG00000112414	intronic
6:144064640:C:T	30130_Monocyte_count_inst_mean__RINT	WGS	0.0859134	0.0674304	0.104396	8.21E-20	0.0350524	IMP, WGS			intergenic
6:150015616:A:T	3062_Forced_vital_capacity_FVC_inst_mean__RINT	WGS	-2.07008	-2.65396	-1.4862	3.68E-12	1.94E-05	WGS	RAET1L	ENSG00000155918	downstream
6:151687847:G:A	3148_Heel_bone_mineral_density_BMD_inst_mean__RINT	WGS	0.0777618	0.068905	0.0866186	2.30E-66	0.421525	IMP, WES, WGS			intergenic
6:151692613:C:T	3146_Speed_of_sound_through_heel_inst_mean__RINT	WGS	0.0800318	0.0710846	0.088979	8.22E-69	0.421998	IMP, WES, WGS			intergenic
6:15177185:T:C	30010_Red_blood_cell_erythrocyte_count_inst_mean__RINT	WGS	0.0403722	0.0293702	0.0513742	6.38E-13	0.0804508	IMP, WGS			intergenic
6:151802760:G:A	50_Standing_height_inst_mean__RINT	WGS	0.0250042	0.0204469	0.0295615	5.70E-27	0.559572	IMP, WES, WGS	ESR1	ENSG00000091831	upstream
6:15181937:A:G	30040_Mean_corpuscular_volume_inst_mean__RINT	IMP	-0.030383	-0.0372513	-0.0235146	4.32E-18	0.452272	IMP, WGS			intergenic
6:151839931:G:A	30770_IGF_1_inst_mean__RINT	WGS	0.0273578	0.0204938	0.0342219	5.64E-15	0.458849	IMP, WES, WGS	ESR1	ENSG00000091831	intronic
6:15194877:A:G	30050_Mean_corpuscular_haemoglobin_inst_mean__RINT	IMP	-0.0281898	-0.0351161	-0.0212635	1.50E-15	0.404543	IMP, WGS			intergenic
6:158086968:C:T	30730_Gamma_glutamyltransferase_inst_mean__RINT	WGS	-0.207227	-0.265775	-0.14868	4.00E-12	0.00306289	IMP, WES, WGS	SYNJ2	ENSG00000078269	missense
6:158319186:A:G	50_Standing_height_inst_mean__RINT	WGS	-0.0187953	-0.0235874	-0.0140033	1.50E-14	0.665762	IMP, WGS	TULP4	ENSG00000130338	intronic
6:160084167:C:G	30790_Lipoprotein_A_inst_mean__RINT	WGS	-0.634937	-0.667493	-0.60238	2.23E-307	0.983091	IMP, WES, WGS	IGF2R	ENSG00000197081	synonymous
6:160247154:CCT:C	30700_Creatinine_inst_mean__RINT	WES	0.0494208	0.0409209	0.0579206	4.39E-30	0.131865	IMP, WES, WGS	SLC22A2	ENSG00000112499	intronic
6:160348779:C:T	30770_IGF_1_inst_mean__RINT	IMP	-0.0320711	-0.0389508	-0.0251915	6.43E-20	0.470567	IMP, WES, WGS	SLC22A3	ENSG00000146477	synonymous
6:160348779:C:T	30830_SHBG_inst_mean__RINT	WES	0.0279592	0.0214019	0.0345166	6.44E-17	0.471434	IMP, WES, WGS	SLC22A3	ENSG00000146477	synonymous
6:160358102:G:A	23105_Basal_metabolic_rate_inst_mean__RINT	IMP	0.0179559	0.0134184	0.0224934	8.76E-15	0.502214	IMP, WES, WGS	SLC22A3	ENSG00000146477	intronic
6:160564494:G:A	30780_LDL_direct_inst_mean__RINT	WGS	0.0859035	0.0728724	0.0989346	3.45E-38	0.0778849	IMP, WES, WGS	LPA	ENSG00000198670	intronic
6:160564494:G:A	RGC_CAD__BIN	WGS	1.39003	1.3104	1.4745	7.30E-28	0.0788324	IMP, WES, WGS	LPA	ENSG00000198670	intronic
6:160564494:G:A	RGC_MI_CC__BIN	WGS	1.40911	1.29982	1.5276	8.39E-17	0.0777906	IMP, WGS	LPA	ENSG00000198670	intronic
6:160564494:G:A	RGC_MI__BIN	WGS	1.38114	1.27956	1.49079	1.18E-16	0.0778705	IMP, WGS	LPA	ENSG00000198670	intronic
6:160576086:A:T	RGC_LipidLowering_Med__BIN	IMP	1.24754	1.19828	1.29883	5.31E-27	0.0784788	IMP, WES, WGS	LPA	ENSG00000198670	intronic
6:160584578:C:T	30640_Apolipoprotein_B_inst_mean__RINT	IMP	0.0883997	0.0756168	0.101183	7.50E-42	0.0792032	IMP, WES, WGS	LPA	ENSG00000198670	intronic
6:160584578:C:T	30690_Cholesterol_inst_mean__RINT	IMP	0.0739074	0.0611205	0.0866943	9.48E-30	0.0791562	IMP, WES, WGS	LPA	ENSG00000198670	intronic
6:160587614:G:A	30760_HDL_cholesterol_inst_mean__RINT	IMP	-0.056047	-0.0666632	-0.0454309	4.30E-25	0.105846	IMP, WES, WGS	LPA	ENSG00000198670	intronic
6:160591981:T:C	30870_Triglycerides_inst_mean__RINT	WGS	-0.10182	-0.129174	-0.0744658	2.98E-13	0.0158277	IMP, WGS	LPA	ENSG00000198670	intronic
6:161100558:A:G	30790_Lipoprotein_A_inst_mean__RINT	WGS	0.915057	0.863996	0.966118	2.87E-270	0.00683471	IMP, WES, WGS	MAP3K4	ENSG00000085511	intronic
6:16124329:T:C	30640_Apolipoprotein_B_inst_mean__RINT	IMP	-0.0278064	-0.0353276	-0.0202852	4.29E-13	0.306042	IMP, WGS	MYLIP	ENSG00000007944	upstream
6:16124329:T:C	30780_LDL_direct_inst_mean__RINT	IMP	-0.0278316	-0.0354539	-0.0202093	8.28E-13	0.305983	IMP, WGS	MYLIP	ENSG00000007944	upstream
6:16254354:C:T	30250_Reticulocyte_count_inst_mean__RINT	WGS	-0.0289289	-0.0370112	-0.0208466	2.29E-12	0.260521	IMP, WES, WGS	GMPR	ENSG00000137198	intronic
6:16294491:C:G	30040_Mean_corpuscular_volume_inst_mean__RINT	WGS	-0.0446464	-0.0516426	-0.0376502	6.78E-36	0.385213	IMP, WES, WGS	GMPR	ENSG00000137198	intronic
6:16294491:C:G	30050_Mean_corpuscular_haemoglobin_inst_mean__RINT	WGS	-0.0512684	-0.0582388	-0.044298	4.11E-47	0.385212	IMP, WES, WGS	GMPR	ENSG00000137198	intronic
6:164042323:G:A	30260_Mean_reticulocyte_volume_inst_mean__RINT	IMP	-0.0334766	-0.0406802	-0.026273	8.36E-20	0.405745	IMP, WGS			intergenic
6:164057356:C:A	30010_Red_blood_cell_erythrocyte_count_inst_mean__RINT	IMP	0.0250273	0.0189815	0.0310731	4.92E-16	0.450157	IMP, WGS			intergenic
6:164057356:C:A	30040_Mean_corpuscular_volume_inst_mean__RINT	IMP	-0.0298873	-0.0367516	-0.023023	1.42E-17	0.450157	IMP, WGS			intergenic
6:164057356:C:A	30080_Platelet_count_inst_mean__RINT	IMP	0.030915	0.0241606	0.0376695	2.95E-19	0.450157	IMP, WGS			intergenic
6:164061804:A:G	30050_Mean_corpuscular_haemoglobin_inst_mean__RINT	IMP	-0.0321862	-0.0391124	-0.02526	8.39E-20	0.405567	IMP, WGS			intergenic
6:165902617:G:GC	30770_IGF_1_inst_mean__RINT	IMP	0.0412551	0.0340451	0.0484651	3.45E-29	0.352883	IMP, WGS			intergenic
6:166007639:A:G	30670_Urea_inst_mean__RINT	WGS	-0.0339975	-0.0410256	-0.0269694	2.52E-21	0.427156	IMP, WGS			intergenic
6:168413891:T:A	50_Standing_height_inst_mean__RINT	WGS	-0.0252499	-0.0305132	-0.0199866	5.32E-21	0.244053	IMP, WGS			intergenic
6:19839184:C:T	23105_Basal_metabolic_rate_inst_mean__RINT	IMP	0.043361	0.0330912	0.0536308	1.28E-16	0.0511959	IMP, WES, WGS	ID4	ENSG00000172201	intronic
6:19839184:C:T	50_Standing_height_inst_mean__RINT	WGS	0.083494	0.0732311	0.093757	3.08E-57	0.0511292	IMP, WES, WGS	ID4	ENSG00000172201	intronic
6:20673649:T:C	30750_Glycated_haemoglobin_HbA1c_inst_mean__RINT	IMP	0.0447081	0.037096	0.0523202	1.16E-30	0.261155	IMP, WGS	CDKAL1	ENSG00000145996	intronic
6:20676183:T:TAA	RGC_T2D_New_CC__BIN	WGS	1.13046	1.0931	1.16909	8.50E-13	0.265494	IMP, WGS	CDKAL1	ENSG00000145996	intronic
6:21923301:A:G	30730_Gamma_glutamyltransferase_inst_mean__RINT	IMP	-0.0393254	-0.0465486	-0.0321022	1.40E-26	0.293515	IMP, WGS			intergenic
6:22064410:T:C	5084_Spherical_power_right_inst_mean__RINT	WGS	-0.0534997	-0.0686216	-0.0383777	4.09E-12	0.57469	IMP, WGS			intergenic
6:22078386:G:A	RGC_corneal_power__RINT	WGS	0.0525467	0.037732	0.0673614	3.61E-12	0.580527	IMP, WGS			intergenic
6:24475671:C:T	30610_Alkaline_phosphatase_inst_mean__RINT	WGS	0.108796	0.102057	0.115534	8.90E-220	0.387509	IMP, WES, WGS	GPLD1	ENSG00000112293	intronic
6:25559670:A:G	30080_Platelet_count_inst_mean__RINT	WGS	-0.0476763	-0.0544114	-0.0409411	9.10E-44	0.444722	IMP, WES, WGS	CARMIL1	ENSG00000079691	intronic
6:25715429:G:A	30050_Mean_corpuscular_haemoglobin_inst_mean__RINT	WGS	0.268961	0.25605	0.281872	2.23E-307	0.0745473	IMP, WES, WGS			intergenic
6:25715429:G:A	30690_Cholesterol_inst_mean__RINT	WGS	-0.0540176	-0.0671482	-0.0408871	7.44E-16	0.0745157	IMP, WES, WGS			intergenic
6:25715429:G:A	30780_LDL_direct_inst_mean__RINT	WGS	-0.0584439	-0.0717456	-0.0451423	7.21E-18	0.0745298	IMP, WES, WGS			intergenic
6:25809488:C:A	30880_Urate_inst_mean__RINT	WGS	-0.0691147	-0.0751004	-0.063129	2.14E-113	0.43374	IMP, WES, WGS	SLC17A1	ENSG00000124568	intronic
6:25878620:A:G	30640_Apolipoprotein_B_inst_mean__RINT	WGS	-0.0552336	-0.0682063	-0.0422609	7.13E-17	0.0765642	IMP, WES, WGS	SLC17A3	ENSG00000124564	upstream
6:25960801:A:G	30770_IGF_1_inst_mean__RINT	IMP	-0.0377158	-0.0453082	-0.0301235	2.11E-22	0.714922	IMP, WES, WGS	TRIM38	ENSG00000112343	upstream
6:26022804:C:T	30840_Total_bilirubin_inst_mean__RINT	IMP	0.0362397	0.0300081	0.0424714	4.28E-30	0.347375	IMP, WES, WGS	H3C1	ENSG00000275714	downstream
6:26072764:C:T	30010_Red_blood_cell_erythrocyte_count_inst_mean__RINT	WGS	-0.0405979	-0.051784	-0.0294118	1.13E-12	0.0778599	IMP, WES, WGS			intergenic
6:26072764:C:T	30040_Mean_corpuscular_volume_inst_mean__RINT	WGS	0.24447	0.23177	0.257171	2.23E-307	0.0778599	IMP, WES, WGS			intergenic
6:26092913:G:A	30020_Haemoglobin_concentration_inst_mean__RINT	IMP	0.130741	0.12022	0.141262	4.91E-131	0.0779117	IMP, WES, WGS	HFE	ENSG00000010704	missense
6:26092913:G:A	30030_Haematocrit_percentage_inst_mean__RINT	IMP	0.0896109	0.0787505	0.100471	7.96E-59	0.0779111	IMP, WES, WGS	HFE	ENSG00000010704	missense
6:26092913:G:A	30250_Reticulocyte_count_inst_mean__RINT	IMP	0.0941331	0.0808965	0.10737	3.70E-44	0.0780118	IMP, WES, WGS	HFE	ENSG00000010704	missense
6:26092913:G:A	30750_Glycated_haemoglobin_HbA1c_inst_mean__RINT	IMP	-0.126076	-0.138535	-0.113617	1.53E-87	0.077966	IMP, WES, WGS	HFE	ENSG00000010704	missense
6:26123274:T:C	30660_Direct_bilirubin_inst_mean__RINT	IMP	0.0578036	0.0453622	0.0702451	8.54E-20	0.0771989	IMP, WES, WGS	H2BC4	ENSG00000180596	intronic
6:26180406:G:C	23098_Weight_inst_mean__RINT	IMP	-0.0357752	-0.0428161	-0.0287343	2.31E-23	0.260253	IMP, WES, WGS	H2BC6	ENSG00000274290	upstream
6:26180406:G:C	23105_Basal_metabolic_rate_inst_mean__RINT	IMP	-0.0256227	-0.0307811	-0.0204643	2.13E-22	0.26026	IMP, WES, WGS	H2BC6	ENSG00000274290	upstream
6:26180406:G:C	23116_Leg_fat_mass_left_inst_mean__RINT	IMP	-0.0241235	-0.0304636	-0.0177835	8.81E-14	0.260267	IMP, WES, WGS	H2BC6	ENSG00000274290	upstream
6:26180406:G:C	23124_Arm_fat_mass_left_inst_mean__RINT	IMP	-0.0291218	-0.0370086	-0.0212349	4.58E-13	0.260255	IMP, WES, WGS	H2BC6	ENSG00000274290	upstream
6:26180406:G:C	23128_Trunk_fat_mass_inst_mean__RINT	IMP	-0.0413851	-0.0494684	-0.0333018	1.07E-23	0.260249	IMP, WES, WGS	H2BC6	ENSG00000274290	upstream
6:26180406:G:C	50_Standing_height_inst_mean__RINT	WGS	-0.0444588	-0.0495995	-0.039318	1.91E-64	0.260876	IMP, WES, WGS	H2BC6	ENSG00000274290	upstream
6:26200449:A:G	49_Hip_circumference_inst_mean__RINT	WGS	-0.0356425	-0.043541	-0.027744	9.20E-19	0.273931	IMP, WES, WGS	H2BC7	ENSG00000277224	3_prime_UTR
6:26337036:G:A	23099_Body_fat_percentage_inst_mean__RINT	WGS	-0.0228764	-0.0286792	-0.0170736	1.10E-14	0.309695	IMP, WES, WGS			intergenic
6:26858134:CATT:C	30050_Mean_corpuscular_haemoglobin_inst_mean__RINT	IMP	0.17997	0.168027	0.191912	1.01E-191	0.0900833	IMP, WES, WGS			intergenic
6:27072623:G:C	30880_Urate_inst_mean__RINT	WGS	0.0376339	0.028923	0.0463449	2.50E-17	0.133727	IMP, WES, WGS			intergenic
6:27099878:A:T	30020_Haemoglobin_concentration_inst_mean__RINT	IMP	0.0750816	0.0652178	0.0849453	2.48E-50	0.0899127	IMP, WGS			intergenic
6:27099878:A:T	30040_Mean_corpuscular_volume_inst_mean__RINT	IMP	0.14457	0.132656	0.156484	4.93E-125	0.0899156	IMP, WES, WGS			intergenic
6:27099878:A:T	30250_Reticulocyte_count_inst_mean__RINT	IMP	0.0637931	0.0513776	0.0762086	7.45E-24	0.0899343	IMP, WGS			intergenic
6:27099878:A:T	30750_Glycated_haemoglobin_HbA1c_inst_mean__RINT	IMP	-0.08064	-0.0923164	-0.0689636	9.58E-42	0.0898966	IMP, WGS			intergenic
6:27154665:A:G	30030_Haematocrit_percentage_inst_mean__RINT	IMP	0.0485502	0.0383587	0.0587418	9.93E-21	0.0900095	IMP, WGS			intergenic
6:27254760:A:G	50_Standing_height_inst_mean__RINT	IMP	-0.0342341	-0.0421771	-0.0262911	2.98E-17	0.0890041	IMP, WES, WGS	PRSS16	ENSG00000112812	synonymous
6:27457865:G:C	30770_IGF_1_inst_mean__RINT	WGS	-0.0403016	-0.0514149	-0.0291884	1.18E-12	0.106794	IMP, WES, WGS	ZNF184	ENSG00000096654	intronic
6:27465250:C:T	30260_Mean_reticulocyte_volume_inst_mean__RINT	IMP	0.0503528	0.0396145	0.0610911	3.91E-20	0.123472	IMP, WES, WGS	ZNF184	ENSG00000096654	intronic
6:27555519:T:G	30000_White_blood_cell_leukocyte_count_inst_mean__RINT	WGS	-0.0725437	-0.0835708	-0.0615166	4.87E-38	0.115654	IMP, WES, WGS			intergenic
6:27799395:TTTTG:T	30150_Eosinophill_count_inst_mean__RINT	IMP	-0.0499799	-0.0609757	-0.0389842	5.16E-19	0.115583	IMP, WES, WGS			intergenic
6:27893892:G:A	30050_Mean_corpuscular_haemoglobin_inst_mean__RINT	WGS	0.149845	0.138004	0.161687	8.64E-136	0.0899517	IMP, WES, WGS	H2AC17	ENSG00000278677	upstream
6:28047333:CA:C	30840_Total_bilirubin_inst_mean__RINT	IMP	-0.0268443	-0.0333785	-0.0203101	8.14E-16	0.290393	IMP, WES, WGS			intergenic
6:28135631:G:T	30020_Haemoglobin_concentration_inst_mean__RINT	IMP	0.0595202	0.0496433	0.069397	3.42E-32	0.0899941	IMP, WES, WGS			intergenic
6:28135631:G:T	30040_Mean_corpuscular_volume_inst_mean__RINT	IMP	0.12266	0.11073	0.134589	2.57E-90	0.0899971	IMP, WES, WGS			intergenic
6:28186119:T:G	30030_Haematocrit_percentage_inst_mean__RINT	IMP	-0.0247916	-0.0311759	-0.0184074	2.72E-14	0.294001	IMP, WES, WGS			intergenic
6:28405257:A:G	30250_Reticulocyte_count_inst_mean__RINT	WGS	0.0594363	0.0470291	0.0718435	6.05E-21	0.0897425	IMP, WES, WGS			intergenic
6:28481603:G:A	30750_Glycated_haemoglobin_HbA1c_inst_mean__RINT	IMP	-0.0689544	-0.0806768	-0.057232	9.42E-31	0.0890729	IMP, WES, WGS			intergenic
6:28948475:C:T	50_Standing_height_inst_mean__RINT	IMP	-0.0240498	-0.0286768	-0.0194228	2.26E-24	0.396967	IMP, WES, WGS			intergenic
6:29064485:G:A	30050_Mean_corpuscular_haemoglobin_inst_mean__RINT	WGS	-0.119383	-0.130868	-0.107898	2.88E-92	0.903799	IMP, WES, WGS			intergenic
6:29542853:G:C	30040_Mean_corpuscular_volume_inst_mean__RINT	WGS	0.0926087	0.0811446	0.104073	1.84E-56	0.0974228	IMP, WES, WGS			intergenic
6:29542853:G:C	30750_Glycated_haemoglobin_HbA1c_inst_mean__RINT	WGS	-0.0656685	-0.0769235	-0.0544135	2.78E-30	0.0972177	IMP, WES, WGS			intergenic
6:29607226:G:A	30690_Cholesterol_inst_mean__RINT	WES	0.0407065	0.0301757	0.0512372	3.56E-14	0.122578	IMP, WES, WGS	GABBR1	ENSG00000204681	splice_region
6:29607226:G:A	30780_LDL_direct_inst_mean__RINT	WES	0.039702	0.0290306	0.0503734	3.06E-13	0.122547	IMP, WES, WGS	GABBR1	ENSG00000204681	splice_region
6:29762147:C:G	30120_Lymphocyte_count_inst_mean__RINT	IMP	-0.061354	-0.0695625	-0.0531455	1.36E-48	0.24621	IMP, WES, WGS			intergenic
6:29836388:G:A	30080_Platelet_count_inst_mean__RINT	IMP	0.0315624	0.0247415	0.0383833	1.20E-19	0.407678	IMP, WES, WGS			intergenic
6:29872408:TC:T	30020_Haemoglobin_concentration_inst_mean__RINT	WGS	-0.0288562	-0.0345142	-0.0231982	1.59E-23	0.541877	IMP, WES, WGS			intergenic
6:29874667:G:A	30030_Haematocrit_percentage_inst_mean__RINT	WGS	-0.0215377	-0.0273749	-0.0157006	4.76E-13	0.541688	IMP, WGS			intergenic
6:29881754:T:C	30250_Reticulocyte_count_inst_mean__RINT	IMP	-0.0463325	-0.0542833	-0.0383816	3.27E-30	0.725367	IMP, WES, WGS			intergenic
6:29946838:A:C	30720_Cystatin_C_inst_mean__RINT	WGS	-0.0307	-0.0393278	-0.0220723	3.08E-12	0.158763	IMP, WGS	HLA-A	ENSG00000206503	downstream
6:29949448:G:A	30010_Red_blood_cell_erythrocyte_count_inst_mean__RINT	IMP	0.0316748	0.0237343	0.0396153	5.35E-15	0.1729	IMP, WES, WGS	HLA-A	ENSG00000206503	downstream
6:29956359:AG:A	30000_White_blood_cell_leukocyte_count_inst_mean__RINT	IMP	-0.0744096	-0.0833569	-0.0654622	9.89E-60	0.193491	IMP, WES, WGS			intergenic
6:29956359:AG:A	30140_Neutrophill_count_inst_mean__RINT	IMP	-0.0574897	-0.066443	-0.0485364	2.55E-36	0.193464	IMP, WES, WGS			intergenic
6:30102205:G:C	30150_Eosinophill_count_inst_mean__RINT	WGS	-0.0516508	-0.0587141	-0.0445876	1.37E-46	0.564368	IMP, WES, WGS	TRIM31	ENSG00000204616	downstream
6:30367573:C:T	30050_Mean_corpuscular_haemoglobin_inst_mean__RINT	IMP	-0.0871438	-0.0968989	-0.0773887	1.23E-68	0.859256	IMP, WES, WGS			intergenic
6:30631399:T:C	30750_Glycated_haemoglobin_HbA1c_inst_mean__RINT	IMP	0.0441268	0.0349223	0.0533312	5.66E-21	0.84418	IMP, WES, WGS	ATAT1	ENSG00000137343	intronic
6:30631399:T:C	30040_Mean_corpuscular_volume_inst_mean__RINT	WGS	-0.065813	-0.0751872	-0.0564387	4.42E-43	0.844491	IMP, WES, WGS	ATAT1	ENSG00000137343	intronic
6:30966017:G:T	30630_Apolipoprotein_A_inst_mean__RINT	WGS	-0.0363127	-0.0448341	-0.0277913	6.71E-17	0.195355	IMP, WES, WGS			intergenic
6:31154787:C:G	30780_LDL_direct_inst_mean__RINT	IMP	0.0816891	0.0597909	0.103587	2.64E-13	0.0264241	IMP, WES, WGS	CCHCR1	ENSG00000204536	synonymous
6:31272935:A:C	30720_Cystatin_C_inst_mean__RINT	IMP	-0.0297558	-0.0360645	-0.0234471	2.37E-20	0.509855	IMP, WES, WGS	HLA-C	ENSG00000204525	upstream
6:31274397:G:A	30000_White_blood_cell_leukocyte_count_inst_mean__RINT	IMP	0.0778984	0.0707573	0.0850395	2.04E-101	0.419291	IMP, WES, WGS	HLA-C	ENSG00000204525	upstream
6:31274397:G:A	30140_Neutrophill_count_inst_mean__RINT	IMP	0.0606164	0.0534704	0.0677623	4.55E-62	0.41933	IMP, WES, WGS	HLA-C	ENSG00000204525	upstream
6:31274397:G:A	30120_Lymphocyte_count_inst_mean__RINT	WGS	0.0752233	0.0680542	0.0823924	5.61E-94	0.419371	IMP, WES, WGS	HLA-C	ENSG00000204525	upstream
6:31332509:A:G	30760_HDL_cholesterol_inst_mean__RINT	WGS	-0.0294972	-0.0365146	-0.0224798	1.74E-16	0.318984	IMP, WES, WGS			intergenic
6:31334865:C:T	30870_Triglycerides_inst_mean__RINT	WGS	0.0417264	0.0335004	0.0499523	2.73E-23	0.222326	IMP, WES, WGS			intergenic
6:31344761:G:A	30010_Red_blood_cell_erythrocyte_count_inst_mean__RINT	WGS	-0.0320285	-0.0385591	-0.0254979	7.09E-22	0.303068	IMP, WES, WGS			intergenic
6:31352464:G:A	30130_Monocyte_count_inst_mean__RINT	IMP	-0.0640925	-0.0726452	-0.0555398	7.74E-49	0.198381	IMP, WES, WGS	HLA-B	ENSG00000234745	downstream
6:31352877:T:C	30690_Cholesterol_inst_mean__RINT	IMP	0.0311052	0.0233416	0.0388689	4.07E-15	0.27315	IMP, WES, WGS	HLA-B	ENSG00000234745	downstream
6:31360315:A:G	50_Standing_height_inst_mean__RINT	WGS	-0.0324838	-0.037478	-0.0274896	3.19E-37	0.708866	IMP, WES, WGS	HLA-B	ENSG00000234745	upstream
6:31379427:A:T	30620_Alanine_aminotransferase_inst_mean__RINT	IMP	0.0252675	0.018463	0.032072	3.39E-13	0.488426	IMP, WGS			intergenic
6:31379867:G:A	30080_Platelet_count_inst_mean__RINT	WGS	0.0601077	0.0510019	0.0692134	2.75E-38	0.161095	IMP, WES, WGS			intergenic
6:31488790:A:G	30830_SHBG_inst_mean__RINT	WGS	-0.035476	-0.0446861	-0.0262659	4.37E-14	0.851241	IMP, WES, WGS			intergenic
6:31558135:C:T	30050_Mean_corpuscular_haemoglobin_inst_mean__RINT	IMP	-0.0568731	-0.0691167	-0.0446295	8.69E-20	0.912852	IMP, WES, WGS	NFKBIL1	ENSG00000204498	missense
6:31630324:A:AT	3581_Age_at_menopause_last_menstrual_period_inst_mean__RINT	WGS	-0.0464814	-0.0596419	-0.0333209	4.44E-12	0.324463	IMP, WGS	PRRC2A	ENSG00000204469	intronic
6:31673708:T:C	3062_Forced_vital_capacity_FVC_inst_mean__RINT	WGS	-0.031406	-0.0384362	-0.0243757	2.03E-18	0.840975	IMP, WES, WGS	AL662899.4	ENSG00000263020	downstream
6:31673708:T:C	3063_Forced_expiratory_volume_in_1_second_FEV1_inst_mean__RINT	WGS	-0.0292201	-0.0363823	-0.0220579	1.28E-15	0.840975	IMP, WES, WGS	AL662899.4	ENSG00000263020	downstream
6:31872244:T:A	23105_Basal_metabolic_rate_inst_mean__RINT	IMP	-0.0220107	-0.026819	-0.0172024	2.91E-19	0.666759	IMP, WES, WGS	SLC44A4	ENSG00000204385	intronic
6:31913954:G:A	30040_Mean_corpuscular_volume_inst_mean__RINT	WGS	-0.0333726	-0.040396	-0.0263492	1.24E-20	0.617098	IMP, WES, WGS			intergenic
6:32164195:G:C	30260_Mean_reticulocyte_volume_inst_mean__RINT	WGS	0.068772	0.0582578	0.0792862	1.27E-37	0.129237	IMP, WES, WGS	EGFL8	ENSG00000241404	upstream
6:32181760:C:G	23098_Weight_inst_mean__RINT	WGS	0.0279331	0.0202111	0.0356551	1.34E-12	0.198854	IMP, WES, WGS	AGER	ENSG00000204305	intronic
6:32184665:A:G	49_Hip_circumference_inst_mean__RINT	WGS	0.0319567	0.023138	0.0407754	1.23E-12	0.198993	IMP, WES, WGS	AGER	ENSG00000204305	upstream
6:32226853:G:C	30730_Gamma_glutamyltransferase_inst_mean__RINT	IMP	-0.0413971	-0.0511109	-0.0316833	6.67E-17	0.131995	IMP, WES, WGS	NOTCH4	ENSG00000204301	upstream
6:32231367:C:A	30680_Calcium_inst_mean__RINT	IMP	-0.0336176	-0.0428032	-0.0244321	7.33E-13	0.214588	IMP, WES, WGS			intergenic
6:32357785:G:A	30130_Monocyte_count_inst_mean__RINT	IMP	-0.0588924	-0.0690271	-0.0487577	4.73E-30	0.129301	IMP, WES, WGS	TSBP1	ENSG00000204296	intronic
6:32446513:A:G	50_Standing_height_inst_mean__RINT	IMP	-0.0274846	-0.0322612	-0.0227081	1.69E-29	0.661869	IMP, WES, WGS	HLA-DRA	ENSG00000204287	downstream
6:32466021:C:T	30720_Cystatin_C_inst_mean__RINT	IMP	-0.0299798	-0.0364193	-0.0235404	7.18E-20	0.396234	IMP, WES, WGS			intergenic
6:32592593:G:T	RGC_T2D_New_CC__BIN	WGS	1.12355	1.09103	1.15704	7.67E-15	0.253732	IMP, WES, WGS	HLA-DRB1	ENSG00000196126	upstream
6:32593774:G:A	30250_Reticulocyte_count_inst_mean__RINT	IMP	0.0364679	0.0293695	0.0435663	7.55E-24	0.474877	IMP, WES, WGS	HLA-DRB1	ENSG00000196126	upstream
6:32605785:T:C	30710_C_reactive_protein_inst_mean__RINT	WGS	0.0447212	0.0357081	0.0537342	2.36E-22	0.188535	IMP, WES, WGS			intergenic
6:32614708:A:G	30770_IGF_1_inst_mean__RINT	WGS	0.0436846	0.0342639	0.0531052	1.00E-19	0.156839	IMP, WES, WGS			intergenic
6:32616411:T:G	30620_Alanine_aminotransferase_inst_mean__RINT	WGS	0.0301962	0.0233222	0.0370702	7.32E-18	0.583515	IMP, WGS			intergenic
6:32617278:A:G	30870_Triglycerides_inst_mean__RINT	IMP	0.0396231	0.0326047	0.0466415	1.85E-28	0.612245	IMP, WES, WGS			intergenic
6:32618459:C:A	30640_Apolipoprotein_B_inst_mean__RINT	WGS	0.0325166	0.0254708	0.0395624	1.49E-19	0.399644	IMP, WES, WGS			intergenic
6:32618459:C:A	30690_Cholesterol_inst_mean__RINT	WGS	0.0363627	0.0293159	0.0434094	4.80E-24	0.399681	IMP, WES, WGS			intergenic
6:32618459:C:A	30780_LDL_direct_inst_mean__RINT	WGS	0.0325534	0.0254139	0.0396929	4.01E-19	0.399697	IMP, WES, WGS			intergenic
6:32619436:T:C	30150_Eosinophill_count_inst_mean__RINT	IMP	0.0578257	0.050584	0.0650673	3.29E-55	0.624916	IMP, WES, WGS			intergenic
6:32619556:C:T	30750_Glycated_haemoglobin_HbA1c_inst_mean__RINT	WGS	0.0332848	0.0257781	0.0407916	3.61E-18	0.273087	IMP, WES, WGS			intergenic
6:32622705:C:G	30010_Red_blood_cell_erythrocyte_count_inst_mean__RINT	IMP	-0.0363855	-0.0435662	-0.0292048	3.04E-23	0.226159	IMP, WES, WGS			intergenic
6:32622858:A:T	30140_Neutrophill_count_inst_mean__RINT	IMP	0.0611944	0.0541446	0.0682441	6.56E-65	0.506256	IMP, WES, WGS			intergenic
6:32622994:T:C	30020_Haemoglobin_concentration_inst_mean__RINT	WGS	-0.0376171	-0.044362	-0.0308722	8.20E-28	0.226356	IMP, WES, WGS			intergenic
6:32622994:T:C	30030_Haematocrit_percentage_inst_mean__RINT	WGS	-0.032112	-0.0390747	-0.0251492	1.58E-19	0.226355	IMP, WES, WGS			intergenic
6:32623361:G:A	30000_White_blood_cell_leukocyte_count_inst_mean__RINT	WGS	0.0712549	0.0642118	0.078298	1.68E-87	0.506358	IMP, WES, WGS			intergenic
6:32624816:G:A	4079_Diastolic_blood_pressure_automated_reading_inst_mean__RINT	WGS	-0.0314747	-0.0401733	-0.022776	1.32E-12	0.224751	IMP, WGS			intergenic
6:32632085:T:G	RGC_ChildhoodAsthmaCases_vs_AllergicDiseaseControls__BIN	WGS	0.770706	0.73475	0.808421	1.20E-26	0.240713	IMP, WES, WGS			intergenic
6:32640818:A:C	RGC_Atopy_CC__BIN	WGS	1.13602	1.11204	1.16051	1.02E-31	0.443683	IMP, WES, WGS	HLA-DQA1	ENSG00000196735	intronic
6:32640819:A:T	RGC_Airways_Med__BIN	WGS	1.13964	1.11263	1.16731	1.28E-26	0.467471	IMP, WES, WGS	HLA-DQA1	ENSG00000196735	intronic
6:32644333:T:C	30120_Lymphocyte_count_inst_mean__RINT	IMP	0.0560126	0.0488947	0.0631304	1.14E-53	0.548187	IMP, WES, WGS	HLA-DQA1	ENSG00000196735	downstream
6:32644333:T:C	30630_Apolipoprotein_A_inst_mean__RINT	WGS	0.0292465	0.0224749	0.0360181	2.56E-17	0.54823	IMP, WES, WGS	HLA-DQA1	ENSG00000196735	downstream
6:32658626:A:G	RGC_AllergicDiseaseCases_vs_AllergicDiseaseControls__BIN	WGS	0.857716	0.837205	0.878729	1.82E-35	0.248104	IMP, WES, WGS	HLA-DQB1	ENSG00000179344	downstream
6:32659200:T:C	RGC_AsthmaCases_vs_AllergicDiseaseControls__BIN	IMP	1.18909	1.15939	1.21955	4.60E-41	0.589949	IMP, WES, WGS	HLA-DQB1	ENSG00000179344	downstream
6:32659200:T:C	RGC_Asthma__BIN	IMP	1.18354	1.15732	1.21035	3.32E-49	0.589635	IMP, WES, WGS	HLA-DQB1	ENSG00000179344	downstream
6:32667852:G:A	30860_Total_protein_inst_mean__RINT	IMP	-0.0698227	-0.0784855	-0.0611598	3.25E-56	0.253387	IMP, WES, WGS	HLA-DQB1	ENSG00000179344	upstream
6:32694561:T:A	30650_Aspartate_aminotransferase_inst_mean__RINT	WGS	-0.0676973	-0.077166	-0.0582286	1.30E-44	0.148604	IMP, WES, WGS			intergenic
6:32773381:A:G	30050_Mean_corpuscular_haemoglobin_inst_mean__RINT	IMP	0.0655191	0.0490104	0.0820277	7.33E-15	0.0444398	IMP, WES, WGS			intergenic
6:33322158:G:C	48_Waist_circumference_inst_mean__RINT	IMP	0.0297067	0.0215655	0.0378479	8.57E-13	0.182477	IMP, WGS	DAXX	ENSG00000204209	intronic
6:33579153:T:C	30080_Platelet_count_inst_mean__RINT	WGS	0.10251	0.0952007	0.109819	2.46E-166	0.702243	IMP, WES, WGS	BAK1	ENSG00000030110	intronic
6:33656444:A:G	3143_Ankle_spacing_width_inst_mean__RINT	WGS	-0.0294476	-0.037566	-0.0213292	1.17E-12	0.384229	IMP, WES, WGS	ITPR3	ENSG00000096433	intronic
6:33746265:G:A	30810_Phosphate_inst_mean__RINT	WGS	-0.191004	-0.205369	-0.176638	1.06E-149	0.0718021	IMP, WES, WGS	IP6K3	ENSG00000161896	intronic
6:34199655:C:T	30760_HDL_cholesterol_inst_mean__RINT	WGS	-0.0583446	-0.07378	-0.0429092	1.28E-13	0.0467034	IMP, WES, WGS			intergenic
6:34209803:AATATATATATATATATATATATATATATATATAT:A	3063_Forced_expiratory_volume_in_1_second_FEV1_inst_mean__RINT	WGS	-0.0320691	-0.0390978	-0.0250403	3.81E-19	0.844439	IMP, WES, WGS			intergenic
6:34231315:C:T	3062_Forced_vital_capacity_FVC_inst_mean__RINT	WGS	-0.0434465	-0.0524913	-0.0344017	4.75E-21	0.911021	IMP, WES, WGS			intergenic
6:34246545:C:G	50_Standing_height_inst_mean__RINT	WGS	-0.0687608	-0.0766718	-0.0608498	4.47E-65	0.910141	IMP, WES, WGS	SMIM29	ENSG00000186577	3_prime_UTR
6:34255666:G:A	30680_Calcium_inst_mean__RINT	IMP	0.0502936	0.0391733	0.061414	7.70E-19	0.132964	IMP, WGS			intergenic
6:34275874:T:C	30040_Mean_corpuscular_volume_inst_mean__RINT	WGS	-0.0541353	-0.0691105	-0.0391601	1.39E-12	0.0543488	IMP, WGS	NUDT3	ENSG00000272325	downstream
6:34279270:C:T	30010_Red_blood_cell_erythrocyte_count_inst_mean__RINT	WGS	0.0508381	0.0365489	0.0651273	3.10E-12	0.0460968	IMP, WES, WGS	NUDT3	ENSG00000272325	downstream
6:34326229:G:C	23106_Impedance_of_whole_body_inst_mean__RINT	WGS	-0.0283136	-0.0352044	-0.0214227	8.06E-16	0.182018	IMP, WGS	NUDT3	ENSG00000272325	intronic
6:34583567:G:GC	23124_Arm_fat_mass_left_inst_mean__RINT	IMP	0.0370958	0.0273233	0.0468682	1.01E-13	0.146818	IMP, WES, WGS	ILRUN	ENSG00000196821	downstream
6:34637864:CTGTTGT:C	30630_Apolipoprotein_A_inst_mean__RINT	IMP	-0.040172	-0.0510885	-0.0292555	5.49E-13	0.113059	IMP, WES, WGS	ILRUN	ENSG00000196821	intronic
6:34637864:CTGTTGT:C	30730_Gamma_glutamyltransferase_inst_mean__RINT	IMP	-0.0413518	-0.0520143	-0.0306894	2.93E-14	0.112974	IMP, WES, WGS	ILRUN	ENSG00000196821	intronic
6:34686767:G:A	23098_Weight_inst_mean__RINT	WGS	0.0492053	0.0403317	0.058079	1.63E-27	0.139789	IMP, WES, WGS	ILRUN	ENSG00000196821	intronic
6:34686767:G:A	23105_Basal_metabolic_rate_inst_mean__RINT	WGS	0.0411329	0.0346318	0.047634	2.59E-35	0.13979	IMP, WES, WGS	ILRUN	ENSG00000196821	intronic
6:34686767:G:A	49_Hip_circumference_inst_mean__RINT	WGS	0.0529447	0.0428116	0.0630779	1.30E-24	0.13991	IMP, WES, WGS	ILRUN	ENSG00000196821	intronic
6:34751397:A:G	30080_Platelet_count_inst_mean__RINT	WGS	-0.0326251	-0.0416851	-0.023565	1.69E-12	0.162195	IMP, WES, WGS			intergenic
6:34761381:G:A	30690_Cholesterol_inst_mean__RINT	WGS	-0.0483183	-0.0601396	-0.036497	1.14E-15	0.0941304	IMP, WES, WGS	SNRPC	ENSG00000124562	intronic
6:34801988:C:T	23116_Leg_fat_mass_left_inst_mean__RINT	WGS	0.0286832	0.0210242	0.0363423	2.13E-13	0.15531	IMP, WES, WGS	UHRF1BP1	ENSG00000065060	intronic
6:34826059:T:C	23128_Trunk_fat_mass_inst_mean__RINT	WGS	0.0435671	0.033574	0.0535602	1.29E-17	0.146363	IMP, WES, WGS	UHRF1BP1	ENSG00000065060	intronic
6:35419095:C:T	50_Standing_height_inst_mean__RINT	WGS	0.0456681	0.0382885	0.0530477	7.41E-34	0.105167	IMP, WES, WGS	PPARD	ENSG00000112033	intronic
6:35512749:CTCCCCAT:C	30120_Lymphocyte_count_inst_mean__RINT	WES	-0.0612476	-0.0768011	-0.0456942	1.18E-14	0.0565583	IMP, WES, WGS	TULP1	ENSG00000112041	intronic
6:3596037:T:C	3062_Forced_vital_capacity_FVC_inst_mean__RINT	WGS	-2.06063	-2.64451	-1.47676	4.61E-12	1.94E-05	WGS			intergenic
6:36546318:C:A	30080_Platelet_count_inst_mean__RINT	IMP	0.135996	0.100031	0.171961	1.25E-13	0.00886384	IMP, WGS	STK38	ENSG00000112079	intronic
6:36634250:C:T	30010_Red_blood_cell_erythrocyte_count_inst_mean__RINT	WGS	-0.438265	-0.541019	-0.335512	6.29E-17	0.000838256	IMP, WGS			intergenic
6:37175357:A:G	30040_Mean_corpuscular_volume_inst_mean__RINT	WGS	0.149321	0.115009	0.183633	1.47E-17	0.00994658	IMP, WGS	PIM1	ENSG00000137193	3_prime_UTR
6:37175357:A:G	30050_Mean_corpuscular_haemoglobin_inst_mean__RINT	WGS	0.159662	0.125476	0.193848	5.50E-20	0.00994666	IMP, WGS	PIM1	ENSG00000137193	3_prime_UTR
6:410417:A:G	30120_Lymphocyte_count_inst_mean__RINT	WGS	0.0257364	0.0186161	0.0328567	1.40E-12	0.52864	IMP, WGS	IRF4	ENSG00000137265	3_prime_UTR
6:411448:ATG:A	30860_Total_protein_inst_mean__RINT	WGS	-0.0641831	-0.0803857	-0.0479806	8.23E-15	0.0569521	IMP, WGS	IRF4	ENSG00000137265	downstream
6:41704901:A:G	30700_Creatinine_inst_mean__RINT	WGS	-0.0250931	-0.0315987	-0.0185875	4.03E-14	0.268801	IMP, WGS	TFEB	ENSG00000112561	intronic
6:41735303:G:A	30830_SHBG_inst_mean__RINT	WGS	-0.0270138	-0.0344455	-0.019582	1.05E-12	0.263173	IMP, WES, WGS	TFEB	ENSG00000112561	intronic
6:41941783:CCG:C	50_Standing_height_inst_mean__RINT	IMP	-0.0372245	-0.0453837	-0.0290653	3.82E-19	0.910524	IMP, WES, WGS	CCND3	ENSG00000112576	5_prime_UTR
6:41943399:T:TA	30250_Reticulocyte_count_inst_mean__RINT	IMP	0.0491535	0.0410225	0.0572844	2.19E-32	0.260166	IMP, WES, WGS	CCND3	ENSG00000112576	upstream
6:41988615:C:G	30010_Red_blood_cell_erythrocyte_count_inst_mean__RINT	IMP	0.065964	0.0591388	0.0727891	5.06E-80	0.27077	IMP, WES, WGS			intergenic
6:41988615:C:G	30040_Mean_corpuscular_volume_inst_mean__RINT	IMP	-0.135946	-0.143695	-0.128197	4.34E-259	0.27077	IMP, WES, WGS			intergenic
6:41988615:C:G	30050_Mean_corpuscular_haemoglobin_inst_mean__RINT	IMP	-0.115324	-0.123045	-0.107604	2.08E-188	0.270772	IMP, WES, WGS			intergenic
6:41988615:C:G	30260_Mean_reticulocyte_volume_inst_mean__RINT	IMP	-0.129513	-0.137546	-0.12148	3.77E-219	0.270758	IMP, WES, WGS			intergenic
6:42010871:ATCT:A	30130_Monocyte_count_inst_mean__RINT	WGS	0.0348511	0.0269957	0.0427064	3.45E-18	0.251314	IMP, WGS			intergenic
6:42947283:G:A	30630_Apolipoprotein_A_inst_mean__RINT	WGS	0.0276791	0.0209243	0.034434	9.65E-16	0.533846	IMP, WES, WGS			intergenic
6:43378724:C:G	30720_Cystatin_C_inst_mean__RINT	IMP	0.0360913	0.0296933	0.0424893	2.05E-28	0.594923	IMP, WES, WGS			intergenic
6:43790159:C:A	30760_HDL_cholesterol_inst_mean__RINT	IMP	-0.0359574	-0.0425742	-0.0293407	1.73E-26	0.476058	IMP, WGS			intergenic
6:43790159:C:A	30870_Triglycerides_inst_mean__RINT	IMP	0.0418691	0.0349495	0.0487887	1.93E-32	0.476167	IMP, WGS			intergenic
6:43790159:C:A	3143_Ankle_spacing_width_inst_mean__RINT	WGS	-0.0301826	-0.0380783	-0.022287	6.77E-14	0.481275	IMP, WGS			intergenic
6:43791136:G:A	30750_Glycated_haemoglobin_HbA1c_inst_mean__RINT	IMP	0.0277336	0.0209944	0.0344728	7.28E-16	0.570018	IMP, WGS			intergenic
6:43837765:G:C	30700_Creatinine_inst_mean__RINT	WGS	0.0271973	0.0209664	0.0334282	1.18E-17	0.693766	IMP, WGS			intergenic
6:43851205:C:T	30880_Urate_inst_mean__RINT	IMP	-0.0300427	-0.0365598	-0.0235256	1.64E-19	0.29549	IMP, WGS			intergenic
6:44062274:A:G	30010_Red_blood_cell_erythrocyte_count_inst_mean__RINT	WGS	0.0484677	0.0391152	0.0578202	3.08E-24	0.883755	IMP, WGS			intergenic
6:44062274:A:G	30020_Haemoglobin_concentration_inst_mean__RINT	WGS	0.0509262	0.0421348	0.0597176	7.13E-30	0.883754	IMP, WGS			intergenic
6:44062274:A:G	30030_Haematocrit_percentage_inst_mean__RINT	WGS	0.0525957	0.0435202	0.0616711	6.71E-30	0.883755	IMP, WGS			intergenic
6:44234615:C:T	30040_Mean_corpuscular_volume_inst_mean__RINT	IMP	-0.031604	-0.0398058	-0.0234022	4.28E-14	0.224636	IMP, WES, WGS	SLC29A1	ENSG00000112759	downstream
6:44235582:G:A	30260_Mean_reticulocyte_volume_inst_mean__RINT	IMP	-0.0325123	-0.0403444	-0.0246802	4.08E-16	0.286101	IMP, WES, WGS	SLC29A1	ENSG00000112759	downstream
6:44702572:CTG:C	30810_Phosphate_inst_mean__RINT	IMP	0.0591279	0.0438066	0.0744492	3.91E-14	0.0626613	IMP, WGS			intergenic
6:44831920:A:G	50_Standing_height_inst_mean__RINT	WGS	0.024919	0.019843	0.029995	6.47E-22	0.728699	IMP, WGS	SUPT3H	ENSG00000196284	intronic
6:45422749:AGGCGGCGGCGGCGGCTGC:A	3146_Speed_of_sound_through_heel_inst_mean__RINT	WES	-0.0897433	-0.108707	-0.0707799	1.77E-20	0.0579424	IMP, WES, WGS	RUNX2	ENSG00000124813	inframe_indel
6:45422749:AGGCGGCGGCGGCGGCTGC:A	3148_Heel_bone_mineral_density_BMD_inst_mean__RINT	WES	-0.0870969	-0.105866	-0.068328	9.44E-20	0.0579259	IMP, WES, WGS	RUNX2	ENSG00000124813	inframe_indel
6:47459547:G:C	30080_Platelet_count_inst_mean__RINT	WGS	-0.036772	-0.04541	-0.028134	7.21E-17	0.185093	IMP, WES, WGS			intergenic
6:49636655:C:T	30750_Glycated_haemoglobin_HbA1c_inst_mean__RINT	WGS	-0.844659	-1.06722	-0.622099	1.02E-13	0.000224794	WES, WGS	RHAG	ENSG00000112077	splice_donor
6:50384213:G:A	30250_Reticulocyte_count_inst_mean__RINT	WGS	1.05369	0.819055	1.28832	1.35E-18	0.000228437	IMP, WGS			intergenic
6:50849174:G:T	23098_Weight_inst_mean__RINT	IMP	0.0327266	0.0245461	0.0409071	4.47E-15	0.171957	IMP, WES, WGS	TFAP2B	ENSG00000008196	downstream
6:50849174:G:T	23104_Body_mass_index_BMI_inst_mean__RINT	WGS	0.0390362	0.029758	0.0483144	1.64E-16	0.172318	IMP, WES, WGS	TFAP2B	ENSG00000008196	downstream
6:50849174:G:T	23105_Basal_metabolic_rate_inst_mean__RINT	WGS	0.0226315	0.0166571	0.0286059	1.13E-13	0.17232	IMP, WES, WGS	TFAP2B	ENSG00000008196	downstream
6:50849174:G:T	23106_Impedance_of_whole_body_inst_mean__RINT	WGS	-0.0286844	-0.0357257	-0.0216431	1.41E-15	0.172307	IMP, WES, WGS	TFAP2B	ENSG00000008196	downstream
6:50849174:G:T	23116_Leg_fat_mass_left_inst_mean__RINT	WGS	0.0274882	0.020145	0.0348314	2.19E-13	0.172314	IMP, WES, WGS	TFAP2B	ENSG00000008196	downstream
6:50849174:G:T	23124_Arm_fat_mass_left_inst_mean__RINT	WGS	0.0355311	0.0263972	0.044665	2.45E-14	0.17232	IMP, WES, WGS	TFAP2B	ENSG00000008196	downstream
6:50849174:G:T	49_Hip_circumference_inst_mean__RINT	WGS	0.0388237	0.0295066	0.0481408	3.16E-16	0.172282	IMP, WES, WGS	TFAP2B	ENSG00000008196	downstream
6:50849174:G:T	RGC_TAG_Obesity__BIN	WGS	1.1108	1.08022	1.14226	1.63E-13	0.172377	IMP, WES, WGS	TFAP2B	ENSG00000008196	downstream
6:51545803:C:T	30720_Cystatin_C_inst_mean__RINT	IMP	0.0235771	0.0171012	0.030053	9.63E-13	0.386052	IMP, WGS			intergenic
6:52764212:T:G	30080_Platelet_count_inst_mean__RINT	IMP	-0.0283248	-0.0353759	-0.0212737	3.45E-15	0.641588	IMP, WES, WGS	GSTA2	ENSG00000244067	upstream
6:54039549:T:C	30730_Gamma_glutamyltransferase_inst_mean__RINT	IMP	-0.0376081	-0.0447784	-0.0304378	8.67E-25	0.684936	IMP, WGS			intergenic
6:55883262:C:T	3143_Ankle_spacing_width_inst_mean__RINT	IMP	0.0785553	0.0612079	0.0959027	6.97E-19	0.0560428	IMP, WGS			intergenic
6:56014117:T:C	3146_Speed_of_sound_through_heel_inst_mean__RINT	IMP	0.124067	0.0938756	0.154259	8.01E-16	0.0236934	IMP, WGS			intergenic
6:56014117:T:C	3148_Heel_bone_mineral_density_BMD_inst_mean__RINT	IMP	0.115908	0.086032	0.145785	2.87E-14	0.0236978	IMP, WGS			intergenic
6:577820:A:G	30150_Eosinophill_count_inst_mean__RINT	IMP	-0.0326971	-0.0398606	-0.0255335	3.69E-19	0.445696	IMP, WES, WGS	EXOC2	ENSG00000112685	intronic
6:7099796:G:A	30700_Creatinine_inst_mean__RINT	WGS	0.0242109	0.0182589	0.0301629	1.55E-15	0.626295	IMP, WGS			intergenic
6:7127843:A:G	30720_Cystatin_C_inst_mean__RINT	IMP	0.0312725	0.02387	0.038675	1.23E-16	0.753776	IMP, WES, WGS	RREB1	ENSG00000124782	intronic
6:7214443:C:T	30880_Urate_inst_mean__RINT	IMP	0.0423791	0.0352879	0.0494703	1.09E-31	0.228312	IMP, WES, WGS	RREB1	ENSG00000124782	intronic
6:7231610:G:A	3146_Speed_of_sound_through_heel_inst_mean__RINT	WGS	-0.0502866	-0.0640354	-0.0365377	7.58E-13	0.117729	IMP, WES, WGS	RREB1	ENSG00000124782	missense
6:7231610:G:A	3148_Heel_bone_mineral_density_BMD_inst_mean__RINT	WGS	-0.0526158	-0.0662246	-0.0390069	3.51E-14	0.117692	IMP, WES, WGS	RREB1	ENSG00000124782	missense
6:7247111:C:A	30740_Glucose_inst_mean__RINT	IMP	-0.0352039	-0.0450586	-0.0253491	2.53E-12	0.182808	IMP, WES, WGS	RREB1	ENSG00000124782	missense
6:7247111:C:A	30750_Glycated_haemoglobin_HbA1c_inst_mean__RINT	IMP	-0.0396533	-0.0482983	-0.0310082	2.47E-19	0.182975	IMP, WES, WGS	RREB1	ENSG00000124782	missense
6:72933566:C:A	5084_Spherical_power_right_inst_mean__RINT	WGS	-0.0731272	-0.0883051	-0.0579493	3.62E-21	0.591307	IMP, WGS	KCNQ5	ENSG00000185760	intronic
6:72933566:C:A	RGC_MeanSphericalEquivalent__RINT	WGS	-0.0701364	-0.0852712	-0.0550017	1.06E-19	0.59115	IMP, WGS	KCNQ5	ENSG00000185760	intronic
6:73754171:A:G	30680_Calcium_inst_mean__RINT	IMP	-0.037074	-0.0445955	-0.0295525	4.42E-22	0.515059	IMP, WES, WGS	CD109	ENSG00000156535	intronic
6:75454873:C:A	50_Standing_height_inst_mean__RINT	WGS	0.0341123	0.0266426	0.0415821	3.54E-19	0.101954	IMP, WES, WGS	FILIP1	ENSG00000118407	intronic
6:7702426:G:C	23105_Basal_metabolic_rate_inst_mean__RINT	IMP	0.0176669	0.0130541	0.0222796	6.06E-14	0.484441	IMP, WES, WGS			intergenic
6:7728195:G:C	50_Standing_height_inst_mean__RINT	WGS	0.0315808	0.0270511	0.0361104	1.65E-42	0.480485	IMP, WES, WGS	BMP6	ENSG00000153162	intronic
6:79091101:A:G	4079_Diastolic_blood_pressure_automated_reading_inst_mean__RINT	IMP	0.0271784	0.0196232	0.0347337	1.78E-12	0.3879	IMP, WGS			intergenic
6:80007992:G:C	30260_Mean_reticulocyte_volume_inst_mean__RINT	WES	0.365771	0.266611	0.464932	4.84E-13	0.00129182	WES	TTK	ENSG00000112742	missense
6:80303754:A:G	50_Standing_height_inst_mean__RINT	IMP	0.0523263	0.0425523	0.0621003	9.31E-26	0.0568008	IMP, WES, WGS	BCKDHB	ENSG00000083123	intronic
6:81408424:A:G	50_Standing_height_inst_mean__RINT	WGS	0.0635539	0.045642	0.0814657	3.54E-12	0.0161077	IMP, WGS			intergenic
6:81753659:C:T	30130_Monocyte_count_inst_mean__RINT	WGS	0.0382452	0.0306955	0.0457949	3.12E-23	0.281601	IMP, WGS	TENT5A	ENSG00000112773	upstream
6:81753760:CTT:C	30220_Basophill_percentage_inst_mean__RINT	IMP	-0.0328589	-0.0408141	-0.0249036	5.70E-16	0.314425	IMP, WGS	TENT5A	ENSG00000112773	upstream
6:81754499:T:G	30720_Cystatin_C_inst_mean__RINT	WGS	0.027438	0.0210854	0.0337905	2.55E-17	0.421173	IMP, WGS	TENT5A	ENSG00000112773	upstream
6:84590166:T:C	3143_Ankle_spacing_width_inst_mean__RINT	WGS	-0.0351051	-0.0430144	-0.0271958	3.34E-18	0.479863	IMP, WGS			intergenic
6:87263909:A:G	30770_IGF_1_inst_mean__RINT	WGS	-0.0275599	-0.0344193	-0.0207005	3.41E-15	0.490553	IMP, WES, WGS	ZNF292	ENSG00000188994	3_prime_UTR
6:90225664:A:G	30150_Eosinophill_count_inst_mean__RINT	IMP	-0.0419043	-0.0492716	-0.034537	7.32E-29	0.357863	IMP, WGS	BACH2	ENSG00000112182	intronic
6:90295843:C:G	30120_Lymphocyte_count_inst_mean__RINT	WGS	3.10538	2.27575	3.93501	2.20E-13	1.82E-05	WGS	BACH2	ENSG00000112182	intronic
6:90296508:G:A	30260_Mean_reticulocyte_volume_inst_mean__RINT	IMP	0.0281335	0.0206134	0.0356537	2.26E-13	0.343589	IMP, WGS	BACH2	ENSG00000112182	5_prime_UTR
7:100408870:G:A	30080_Platelet_count_inst_mean__RINT	IMP	0.0332181	0.0247715	0.0416648	1.28E-14	0.192878	IMP, WES, WGS	ZCWPW1	ENSG00000078487	intronic
7:100638347:C:A	30010_Red_blood_cell_erythrocyte_count_inst_mean__RINT	WGS	-0.0691133	-0.0752485	-0.0629781	5.03E-108	0.625535	IMP, WES, WGS	TFR2	ENSG00000106327	intronic
7:100642673:A:G	30040_Mean_corpuscular_volume_inst_mean__RINT	WGS	0.064871	0.0580181	0.0717239	7.66E-77	0.62572	IMP, WES, WGS	TFR2	ENSG00000106327	upstream
7:100642673:A:G	30050_Mean_corpuscular_haemoglobin_inst_mean__RINT	WGS	0.0795171	0.0727077	0.0863265	6.16E-116	0.625718	IMP, WES, WGS	TFR2	ENSG00000106327	upstream
7:100711557:A:G	30020_Haemoglobin_concentration_inst_mean__RINT	WGS	-0.240861	-0.270991	-0.210732	2.49E-55	0.00873462	IMP, WES, WGS	POP7	ENSG00000172336	downstream
7:100711557:A:G	30030_Haematocrit_percentage_inst_mean__RINT	WGS	-0.244126	-0.275287	-0.212965	3.28E-53	0.00873456	IMP, WES, WGS	POP7	ENSG00000172336	downstream
7:100867733:C:T	4194_Pulse_rate_inst_mean__RINT	WGS	0.0574503	0.0425704	0.0723303	3.81E-14	0.18568	IMP, WES, WGS	TRIP6	ENSG00000087077	intronic
7:100899511:A:G	102_Pulse_rate_automated_reading_inst_mean__RINT	WGS	0.0596343	0.0502836	0.068985	7.49E-36	0.189864	IMP, WES, WGS	ACHE	ENSG00000087085	upstream
7:100949853:G:A	30830_SHBG_inst_mean__RINT	IMP	-0.0384281	-0.0473861	-0.02947	4.18E-17	0.833387	IMP, WES, WGS	MUC3A	ENSG00000169894	intronic
7:101587802:C:T	30670_Urea_inst_mean__RINT	WGS	-0.0277521	-0.0351673	-0.0203369	2.21E-13	0.330849	IMP, WGS			intergenic
7:106733200:C:T	30080_Platelet_count_inst_mean__RINT	IMP	-0.0758626	-0.0825952	-0.0691299	4.45E-108	0.449828	IMP, WGS			intergenic
7:106771636:G:A	4080_Systolic_blood_pressure_automated_reading_inst_mean__RINT	WGS	0.0370035	0.0284361	0.0455708	2.55E-17	0.196525	IMP, WGS			intergenic
7:116513275:A:G	5263_Intra_ocular_pressure_Goldmann_correlated_left_inst_mean__RINT	WGS	0.0653039	0.0481912	0.0824166	7.46E-14	0.274001	IMP, WGS	CAV2	ENSG00000105971	downstream
7:116692485:C:G	30730_Gamma_glutamyltransferase_inst_mean__RINT	IMP	-0.0289775	-0.0366093	-0.0213456	9.93E-14	0.742553	IMP, WGS	MET	ENSG00000105976	intronic
7:1168917:C:A	30630_Apolipoprotein_A_inst_mean__RINT	IMP	-0.0253732	-0.032204	-0.0185424	3.33E-13	0.4313	IMP, WGS			intergenic
7:1168917:C:A	30760_HDL_cholesterol_inst_mean__RINT	IMP	-0.025382	-0.0320038	-0.0187602	5.79E-14	0.43127	IMP, WGS			intergenic
7:116895840:C:G	30080_Platelet_count_inst_mean__RINT	IMP	-0.0296571	-0.0375481	-0.0217661	1.75E-13	0.233558	IMP, WES, WGS	CAPZA2	ENSG00000198898	intronic
7:121322110:A:G	3146_Speed_of_sound_through_heel_inst_mean__RINT	WGS	0.163078	0.154025	0.172131	4.69E-273	0.401831	IMP, WES, WGS			intergenic
7:121322110:A:G	3148_Heel_bone_mineral_density_BMD_inst_mean__RINT	WGS	0.164407	0.155449	0.173364	2.23E-283	0.401842	IMP, WES, WGS			intergenic
7:123768788:G:A	30080_Platelet_count_inst_mean__RINT	WGS	0.0735226	0.0612411	0.0858041	8.61E-32	0.0798527	IMP, WES, WGS			intergenic
7:123801505:A:G	30750_Glycated_haemoglobin_HbA1c_inst_mean__RINT	IMP	-0.0449066	-0.0567755	-0.0330377	1.21E-13	0.0872453	IMP, WGS			intergenic
7:1246556:G:C	30880_Urate_inst_mean__RINT	IMP	0.0334132	0.0267968	0.0400296	4.25E-23	0.683036	IMP, WGS			intergenic
7:1246556:G:C	30670_Urea_inst_mean__RINT	WGS	0.055559	0.0480263	0.0630916	2.29E-47	0.688464	IMP, WGS			intergenic
7:1246931:G:T	30020_Haemoglobin_concentration_inst_mean__RINT	WGS	-0.0240725	-0.0301346	-0.0180104	7.08E-15	0.687687	IMP, WGS			intergenic
7:1246931:G:T	30030_Haematocrit_percentage_inst_mean__RINT	WGS	-0.0251203	-0.03139	-0.0188506	4.07E-15	0.68769	IMP, WGS			intergenic
7:1246931:G:T	30700_Creatinine_inst_mean__RINT	WGS	0.0452505	0.0390218	0.0514792	5.26E-46	0.68781	IMP, WGS			intergenic
7:1246931:G:T	30720_Cystatin_C_inst_mean__RINT	WGS	0.0429166	0.0361381	0.0496951	2.33E-35	0.687788	IMP, WGS			intergenic
7:127375029:G:A	30610_Alkaline_phosphatase_inst_mean__RINT	WGS	-0.109485	-0.131831	-0.0871384	7.78E-22	0.0215555	IMP, WES, WGS	ZNF800	ENSG00000048405	missense
7:127732125:TC:T	30720_Cystatin_C_inst_mean__RINT	WGS	-0.0231918	-0.0296354	-0.0167481	1.74E-12	0.385177	IMP, WGS	SND1	ENSG00000197157	intronic
7:128935743:TCTTAGCTATTGCTC:T	30720_Cystatin_C_inst_mean__RINT	WGS	0.0294129	0.0231188	0.0357069	5.23E-20	0.453643	IMP, WGS	IRF5	ENSG00000128604	upstream
7:130045757:G:A	30080_Platelet_count_inst_mean__RINT	WGS	0.029518	0.0226927	0.0363433	2.32E-17	0.389309	IMP, WES, WGS	ZC3HC1	ENSG00000091732	intronic
7:130746171:C:T	30870_Triglycerides_inst_mean__RINT	IMP	-0.0358924	-0.0428215	-0.0289632	3.23E-24	0.488618	IMP, WGS			intergenic
7:130767225:CTTTA:C	30760_HDL_cholesterol_inst_mean__RINT	IMP	0.0294918	0.02287	0.0361135	2.57E-18	0.483147	IMP, WGS			intergenic
7:130899925:C:G	30770_IGF_1_inst_mean__RINT	WGS	0.0571435	0.0496667	0.0646204	1.00E-50	0.302796	IMP, WGS			intergenic
7:134704961:C:T	30250_Reticulocyte_count_inst_mean__RINT	WGS	-0.0311649	-0.0385422	-0.0237876	1.23E-16	0.351711	IMP, WGS			intergenic
7:136891353:A:G	102_Pulse_rate_automated_reading_inst_mean__RINT	IMP	0.0405549	0.0303289	0.0507809	7.67E-15	0.15728	IMP, WGS	CHRM2	ENSG00000181072	intronic
7:138196944:T:C	30130_Monocyte_count_inst_mean__RINT	IMP	-0.0297933	-0.0371065	-0.02248	1.41E-15	0.664648	IMP, WGS			intergenic
7:143384849:G:C	30220_Basophill_percentage_inst_mean__RINT	WGS	0.0401842	0.0319683	0.0484	9.13E-22	0.27903	IMP, WGS	ZYX	ENSG00000159840	intronic
7:148951743:C:T	50_Standing_height_inst_mean__RINT	WGS	0.0349031	0.0291619	0.0406442	9.83E-33	0.811641	IMP, WGS			intergenic
7:149190850:A:G	30150_Eosinophill_count_inst_mean__RINT	IMP	0.0406371	0.0334299	0.0478442	2.17E-28	0.611293	IMP, WES, WGS	ZNF282	ENSG00000170265	upstream
7:15025675:C:T	30740_Glucose_inst_mean__RINT	WGS	0.0394638	0.0318034	0.0471242	5.69E-24	0.549646	IMP, WGS			intergenic
7:150512152:A:G	30120_Lymphocyte_count_inst_mean__RINT	WGS	0.0370034	0.0286694	0.0453374	3.25E-18	0.233475	IMP, WES, WGS	GIMAP7	ENSG00000179144	upstream
7:150801157:T:C	30600_Albumin_inst_mean__RINT	IMP	0.0675646	0.0556622	0.079467	9.39E-29	0.110692	IMP, WGS	TMEM176A	ENSG00000002933	intronic
7:150801157:T:C	30830_SHBG_inst_mean__RINT	WGS	0.0366154	0.026234	0.0469967	4.75E-12	0.111182	IMP, WGS	TMEM176A	ENSG00000002933	intronic
7:150843108:C:T	3062_Forced_vital_capacity_FVC_inst_mean__RINT	WGS	0.019439	0.013971	0.0249069	3.22E-12	0.329588	IMP, WGS			intergenic
7:150843108:C:T	50_Standing_height_inst_mean__RINT	WGS	0.0237352	0.018954	0.0285163	2.25E-22	0.329429	IMP, WES, WGS			intergenic
7:150845427:G:T	23106_Impedance_of_whole_body_inst_mean__RINT	WGS	-0.0259188	-0.0315729	-0.0202648	2.59E-19	0.332708	IMP, WGS			intergenic
7:150983889:G:C	23098_Weight_inst_mean__RINT	IMP	0.0266226	0.0202444	0.0330009	2.82E-16	0.625959	IMP, WGS			intergenic
7:150984826:T:C	23105_Basal_metabolic_rate_inst_mean__RINT	IMP	0.0250825	0.0204008	0.0297642	8.58E-26	0.624621	IMP, WES, WGS			intergenic
7:151716038:T:C	30030_Haematocrit_percentage_inst_mean__RINT	IMP	-0.0616839	-0.0681449	-0.0552228	3.96E-78	0.28262	IMP, WGS	PRKAG2	ENSG00000106617	intronic
7:151716038:T:C	30010_Red_blood_cell_erythrocyte_count_inst_mean__RINT	WGS	-0.0555732	-0.0621382	-0.0490083	8.04E-62	0.284604	IMP, WGS	PRKAG2	ENSG00000106617	intronic
7:151716108:T:C	30700_Creatinine_inst_mean__RINT	IMP	0.0495438	0.0431201	0.0559674	1.26E-51	0.282477	IMP, WGS	PRKAG2	ENSG00000106617	intronic
7:151716108:T:C	30020_Haemoglobin_concentration_inst_mean__RINT	WGS	-0.0564959	-0.0626946	-0.0502971	2.28E-71	0.284225	IMP, WGS	PRKAG2	ENSG00000106617	intronic
7:151716108:T:C	30670_Urea_inst_mean__RINT	WGS	0.0510199	0.0433165	0.0587233	1.57E-38	0.284442	IMP, WGS	PRKAG2	ENSG00000106617	intronic
7:151716108:T:C	30880_Urate_inst_mean__RINT	WGS	0.0234428	0.0168924	0.0299932	2.31E-12	0.284404	IMP, WGS	PRKAG2	ENSG00000106617	intronic
7:151717243:T:C	30720_Cystatin_C_inst_mean__RINT	WGS	0.0499491	0.0430462	0.056852	1.18E-45	0.288834	IMP, WGS	PRKAG2	ENSG00000106617	intronic
7:155826804:A:T	30700_Creatinine_inst_mean__RINT	WGS	0.024003	0.0179664	0.0300397	6.53E-15	0.647562	IMP, WGS			intergenic
7:155826804:A:T	30720_Cystatin_C_inst_mean__RINT	WGS	0.0298414	0.0232706	0.0364122	5.52E-19	0.647528	IMP, WGS			intergenic
7:15636394:G:A	3146_Speed_of_sound_through_heel_inst_mean__RINT	WGS	0.0386123	0.0292715	0.047953	5.41E-16	0.65348	IMP, WES, WGS	MEOX2	ENSG00000106511	intronic
7:15636394:G:A	3148_Heel_bone_mineral_density_BMD_inst_mean__RINT	WGS	0.0379986	0.0287566	0.0472406	7.73E-16	0.653518	IMP, WES, WGS	MEOX2	ENSG00000106511	intronic
7:17248374:A:G	30840_Total_bilirubin_inst_mean__RINT	WGS	-0.0266642	-0.0328127	-0.0205157	1.90E-17	0.633271	IMP, WGS			intergenic
7:17880630:G:C	30630_Apolipoprotein_A_inst_mean__RINT	IMP	-0.0248702	-0.031782	-0.0179584	1.76E-12	0.397375	IMP, WGS	SNX13	ENSG00000071189	intronic
7:17880630:G:C	30760_HDL_cholesterol_inst_mean__RINT	IMP	-0.0271325	-0.0338323	-0.0204326	2.07E-15	0.397267	IMP, WES, WGS	SNX13	ENSG00000071189	intronic
7:17971039:G:A	30600_Albumin_inst_mean__RINT	WGS	-0.0278239	-0.0352841	-0.0203637	2.67E-13	0.494669	IMP, WES, WGS			intergenic
7:19592972:G:A	50_Standing_height_inst_mean__RINT	WGS	0.0241928	0.0179329	0.0304526	3.60E-14	0.151073	IMP, WGS			intergenic
7:20463046:T:C	30150_Eosinophill_count_inst_mean__RINT	IMP	-0.051598	-0.0597746	-0.0434215	3.88E-35	0.243207	IMP, WGS			intergenic
7:20547220:A:G	RGC_AllergicDiseaseCases_vs_AllergicDiseaseControls__BIN	IMP	0.926358	0.90665	0.946495	3.13E-12	0.36612	IMP, WGS			intergenic
7:21578773:AC:A	30640_Apolipoprotein_B_inst_mean__RINT	IMP	0.0359035	0.0267343	0.0450726	1.66E-14	0.170005	IMP, WES, WGS	DH11	ENSG00000105877	intronic
7:21578773:AC:A	30780_LDL_direct_inst_mean__RINT	IMP	0.0341143	0.0248248	0.0434038	6.12E-13	0.170006	IMP, WES, WGS	DH11	ENSG00000105877	intronic
7:2256917:A:G	30860_Total_protein_inst_mean__RINT	IMP	-0.262867	-0.323802	-0.201931	2.79E-17	0.00382484	IMP, WES, WGS	SNX8	ENSG00000106266	missense
7:22814099:C:G	30710_C_reactive_protein_inst_mean__RINT	IMP	-0.0652564	-0.0834687	-0.047044	2.18E-12	0.0392573	IMP, WGS	TOMM7	ENSG00000196683	intronic
7:23469121:AATTG:A	50_Standing_height_inst_mean__RINT	WGS	-0.0250989	-0.0302409	-0.019957	1.10E-21	0.255883	IMP, WGS	IGF2BP3	ENSG00000136231	intronic
7:23549567:A:G	3062_Forced_vital_capacity_FVC_inst_mean__RINT	WGS	-0.0223338	-0.0280977	-0.0165699	3.09E-14	0.27132	IMP, WGS			intergenic
7:25658733:C:T	3148_Heel_bone_mineral_density_BMD_inst_mean__RINT	WGS	0.0414352	0.030445	0.0524255	1.47E-13	0.801357	IMP, WGS			intergenic
7:25952206:T:C	30870_Triglycerides_inst_mean__RINT	IMP	-0.0440331	-0.0533955	-0.0346708	3.02E-20	0.15896	IMP, WGS			intergenic
7:25982794:A:C	30730_Gamma_glutamyltransferase_inst_mean__RINT	WGS	0.0443977	0.0362487	0.0525466	1.28E-26	0.795668	IMP, WGS			intergenic
7:2762363:A:AG	50_Standing_height_inst_mean__RINT	WGS	-0.0415466	-0.0464411	-0.0366521	3.76E-62	0.299857	IMP, WES, WGS	G12	ENSG00000146535	intronic
7:2763309:G:A	23105_Basal_metabolic_rate_inst_mean__RINT	WGS	-0.0229624	-0.0279021	-0.0180226	8.17E-20	0.294114	IMP, WES, WGS	G12	ENSG00000146535	intronic
7:2763403:A:G	23098_Weight_inst_mean__RINT	IMP	-0.0259607	-0.0327438	-0.0191777	6.32E-14	0.293207	IMP, WES, WGS	G12	ENSG00000146535	intronic
7:27682962:G:C	3143_Ankle_spacing_width_inst_mean__RINT	IMP	0.059294	0.0507206	0.0678673	7.38E-42	0.306148	IMP, WES, WGS			intergenic
7:27916069:G:A	3146_Speed_of_sound_through_heel_inst_mean__RINT	IMP	-0.0389528	-0.0488923	-0.0290134	1.58E-14	0.27904	IMP, WGS	JAZF1	ENSG00000153814	intronic
7:27916069:G:A	3148_Heel_bone_mineral_density_BMD_inst_mean__RINT	IMP	-0.0404812	-0.0503156	-0.0306467	7.16E-16	0.279062	IMP, WGS	JAZF1	ENSG00000153814	intronic
7:28146272:T:C	30750_Glycated_haemoglobin_HbA1c_inst_mean__RINT	WGS	-0.0308618	-0.0375099	-0.0242136	9.16E-20	0.504035	IMP, WGS	JAZF1	ENSG00000153814	intronic
7:28163523:C:T	50_Standing_height_inst_mean__RINT	WGS	-0.0349364	-0.0398684	-0.0300043	7.97E-44	0.706113	IMP, WGS	JAZF1	ENSG00000153814	intronic
7:2823809:T:G	30080_Platelet_count_inst_mean__RINT	IMP	0.031983	0.0246636	0.0393025	1.09E-17	0.295684	IMP, WES, WGS	G12	ENSG00000146535	intronic
7:28684757:G:T	30000_White_blood_cell_leukocyte_count_inst_mean__RINT	WGS	0.0550605	0.0473608	0.0627602	1.25E-44	0.292345	IMP, WGS	CREB5	ENSG00000146592	intronic
7:28684757:G:T	30140_Neutrophill_count_inst_mean__RINT	WGS	0.0665279	0.0588095	0.0742463	5.00E-64	0.292347	IMP, WGS	CREB5	ENSG00000146592	intronic
7:30915924:G:T	3146_Speed_of_sound_through_heel_inst_mean__RINT	WGS	-0.0444169	-0.0549832	-0.0338506	1.74E-16	0.227439	IMP, WGS	AC004691.2	ENSG00000250424	intronic
7:30915924:G:T	3148_Heel_bone_mineral_density_BMD_inst_mean__RINT	WGS	-0.0410958	-0.0515507	-0.0306408	1.32E-14	0.227408	IMP, WGS	AC004691.2	ENSG00000250424	intronic
7:32868309:A:G	50_Standing_height_inst_mean__RINT	WGS	0.0898137	0.067208	0.112419	6.86E-15	0.00996468	IMP, WGS	KBTBD2	ENSG00000170852	3_prime_UTR
7:33914216:C:T	3143_Ankle_spacing_width_inst_mean__RINT	IMP	0.0302819	0.0221608	0.038403	2.71E-13	0.591006	IMP, WGS	BMPER	ENSG00000164619	intronic
7:36044919:T:C	30710_C_reactive_protein_inst_mean__RINT	IMP	0.0264309	0.0191878	0.0336739	8.54E-13	0.376661	IMP, WGS			intergenic
7:38049763:G:A	3146_Speed_of_sound_through_heel_inst_mean__RINT	IMP	0.0822261	0.070737	0.0937153	1.06E-44	0.183104	IMP, WES, WGS			intergenic
7:38061867:C:A	3148_Heel_bone_mineral_density_BMD_inst_mean__RINT	WGS	0.0629854	0.0537724	0.0721985	6.10E-41	0.651307	IMP, WES, WGS			intergenic
7:38113095:T:A	50_Standing_height_inst_mean__RINT	WGS	0.0199271	0.0151112	0.024743	5.07E-16	0.68193	IMP, WGS			intergenic
7:44184122:G:A	30740_Glucose_inst_mean__RINT	IMP	0.10696	0.0969947	0.116924	2.97E-98	0.178759	IMP, WES, WGS	GCK	ENSG00000106633	intronic
7:44184122:G:A	30750_Glycated_haemoglobin_HbA1c_inst_mean__RINT	IMP	0.103906	0.0951917	0.112621	8.77E-121	0.178808	IMP, WES, WGS	GCK	ENSG00000106633	intronic
7:44184259:G:A	20022_Birth_weight_inst_mean__RINT	IMP	-0.194723	-0.245255	-0.144192	4.26E-14	0.0087814	IMP, WGS	GCK	ENSG00000106633	intronic
7:44542387:T:C	30640_Apolipoprotein_B_inst_mean__RINT	WGS	0.0370044	0.0281181	0.0458907	3.30E-16	0.182675	IMP, WES, WGS	NPC1L1	ENSG00000015520	upstream
7:44542387:T:C	30690_Cholesterol_inst_mean__RINT	WGS	0.038976	0.0300884	0.0478637	8.31E-18	0.182618	IMP, WES, WGS	NPC1L1	ENSG00000015520	upstream
7:44542387:T:C	30780_LDL_direct_inst_mean__RINT	WGS	0.0412891	0.0322833	0.050295	2.57E-19	0.182622	IMP, WES, WGS	NPC1L1	ENSG00000015520	upstream
7:44811812:A:T	30260_Mean_reticulocyte_volume_inst_mean__RINT	WGS	-0.0431214	-0.0500939	-0.0361489	8.13E-34	0.494801	IMP, WES, WGS			intergenic
7:44833312:A:G	30040_Mean_corpuscular_volume_inst_mean__RINT	WGS	0.0329174	0.0263009	0.039534	1.83E-22	0.506543	IMP, WES, WGS	H2AZ2	ENSG00000105968	3_prime_UTR
7:44833312:A:G	30050_Mean_corpuscular_haemoglobin_inst_mean__RINT	WGS	0.0338062	0.0272318	0.0403807	6.89E-24	0.506543	IMP, WES, WGS	H2AZ2	ENSG00000105968	3_prime_UTR
7:44833526:C:A	30080_Platelet_count_inst_mean__RINT	IMP	-0.0337664	-0.040496	-0.0270368	8.01E-23	0.433186	IMP, WES, WGS	H2AZ2	ENSG00000105968	3_prime_UTR
7:44857823:G:A	30010_Red_blood_cell_erythrocyte_count_inst_mean__RINT	WGS	-0.0251546	-0.0312311	-0.0190781	4.92E-16	0.392271	IMP, WES, WGS			intergenic
7:44969742:A:G	30000_White_blood_cell_leukocyte_count_inst_mean__RINT	WES	0.0395777	0.0298647	0.0492907	1.39E-15	0.845683	IMP, WES, WGS	MYO1G	ENSG00000136286	missense
7:44969742:A:G	30120_Lymphocyte_count_inst_mean__RINT	WES	0.0452403	0.0354858	0.0549949	9.90E-20	0.845728	IMP, WES, WGS	MYO1G	ENSG00000136286	missense
7:45970501:C:G	4080_Systolic_blood_pressure_automated_reading_inst_mean__RINT	WGS	-0.0247255	-0.0316089	-0.017842	1.92E-12	0.44016	IMP, WES, WGS			intergenic
7:46603136:A:G	23106_Impedance_of_whole_body_inst_mean__RINT	WGS	-0.0225786	-0.0279334	-0.0172238	1.41E-16	0.447779	IMP, WGS			intergenic
7:46687365:T:C	30720_Cystatin_C_inst_mean__RINT	WGS	0.0232592	0.0167776	0.0297407	2.02E-12	0.624409	IMP, WGS			intergenic
7:46713893:C:A	30770_IGF_1_inst_mean__RINT	IMP	0.111802	0.104665	0.118939	5.03E-207	0.626486	IMP, WGS			intergenic
7:47735455:G:C	RGC_corneal_power__RINT	IMP	0.119249	0.0983451	0.140153	5.06E-29	0.85276	IMP, WGS			intergenic
7:47735455:G:C	5133_6mm_strong_meridian_right_inst_mean__RINT	WGS	0.117245	0.095081	0.13941	3.47E-25	0.854361	IMP, WGS			intergenic
7:50269215:G:C	30130_Monocyte_count_inst_mean__RINT	WGS	-0.0565552	-0.0638622	-0.0492483	5.59E-52	0.317584	IMP, WES, WGS			intergenic
7:50291286:A:C	30860_Total_protein_inst_mean__RINT	WGS	-0.0611289	-0.0767729	-0.0454849	1.88E-14	0.0616404	IMP, WGS			intergenic
7:50360284:G:A	30010_Red_blood_cell_erythrocyte_count_inst_mean__RINT	WGS	-0.0369666	-0.0429365	-0.0309966	6.78E-34	0.453569	IMP, WES, WGS	IKZF1	ENSG00000185811	intronic
7:50360284:G:A	30040_Mean_corpuscular_volume_inst_mean__RINT	WGS	0.0628882	0.0562235	0.069553	2.30E-76	0.453569	IMP, WES, WGS	IKZF1	ENSG00000185811	intronic
7:50360284:G:A	30050_Mean_corpuscular_haemoglobin_inst_mean__RINT	WGS	0.0499825	0.0433602	0.0566049	1.63E-49	0.453573	IMP, WES, WGS	IKZF1	ENSG00000185811	intronic
7:50360284:G:A	30260_Mean_reticulocyte_volume_inst_mean__RINT	WGS	0.100736	0.0937143	0.107758	6.08E-174	0.453712	IMP, WES, WGS	IKZF1	ENSG00000185811	intronic
7:5195334:A:T	30040_Mean_corpuscular_volume_inst_mean__RINT	IMP	-0.0435571	-0.0541923	-0.0329218	9.98E-16	0.880992	IMP, WES, WGS	WIPI2	ENSG00000157954	intronic
7:5195334:A:T	30050_Mean_corpuscular_haemoglobin_inst_mean__RINT	IMP	-0.0505794	-0.061147	-0.0400118	6.54E-21	0.880991	IMP, WES, WGS	WIPI2	ENSG00000157954	intronic
7:604781:G:A	30010_Red_blood_cell_erythrocyte_count_inst_mean__RINT	IMP	0.0244387	0.0183398	0.0305376	4.04E-15	0.567683	IMP, WES, WGS	PRKAR1B	ENSG00000188191	intronic
7:6462736:T:C	30130_Monocyte_count_inst_mean__RINT	WGS	0.0428659	0.0352814	0.0504503	1.62E-28	0.277925	IMP, WGS	KDELR2	ENSG00000136240	3_prime_UTR
7:65986625:G:A	30680_Calcium_inst_mean__RINT	IMP	-0.0339431	-0.0415265	-0.0263596	1.74E-18	0.54868	IMP, WES, WGS	GUSB	ENSG00000169919	upstream
7:6652974:T:C	30000_White_blood_cell_leukocyte_count_inst_mean__RINT	WES	0.0253783	0.0182937	0.0324629	2.20E-12	0.577101	IMP, WES, WGS	ZNF316	ENSG00000205903	missense
7:6702949:G:A	30770_IGF_1_inst_mean__RINT	IMP	-0.0414082	-0.0514781	-0.0313383	7.66E-16	0.135883	IMP, WGS	ZNF12	ENSG00000164631	intronic
7:73575060:A:G	30250_Reticulocyte_count_inst_mean__RINT	IMP	-0.0327484	-0.0416654	-0.0238314	6.10E-13	0.194736	IMP, WES, WGS	TBL2	ENSG00000106638	intronic
7:73615107:C:T	30870_Triglycerides_inst_mean__RINT	WGS	-0.133827	-0.144	-0.123654	1.34E-146	0.129644	IMP, WES, WGS	MLXIPL	ENSG00000009950	intronic
7:73620599:C:T	30610_Alkaline_phosphatase_inst_mean__RINT	WGS	-0.0384308	-0.0480688	-0.0287927	5.49E-15	0.129691	IMP, WES, WGS	MLXIPL	ENSG00000009950	intronic
7:73623036:G:A	30730_Gamma_glutamyltransferase_inst_mean__RINT	WGS	-0.0570071	-0.0652062	-0.0488079	2.76E-42	0.201424	IMP, WES, WGS	MLXIPL	ENSG00000009950	intronic
7:73626484:T:G	30880_Urate_inst_mean__RINT	WGS	-0.0392455	-0.0466285	-0.0318625	2.04E-25	0.201357	IMP, WES, WGS	MLXIPL	ENSG00000009950	upstream
7:73627755:C:T	30760_HDL_cholesterol_inst_mean__RINT	WGS	0.0374853	0.0293582	0.0456125	1.57E-19	0.201727	IMP, WES, WGS	MLXIPL	ENSG00000009950	upstream
7:73890306:C:T	50_Standing_height_inst_mean__RINT	WGS	-0.0234056	-0.0300394	-0.0167717	4.67E-12	0.132149	WGS			intergenic
7:75073650:C:T	23104_Body_mass_index_BMI_inst_mean__RINT	WGS	-0.0255763	-0.0326195	-0.018533	1.10E-12	0.537472	IMP, WES, WGS	RCC1L	ENSG00000274523	missense
7:75829844:G:T	30150_Eosinophill_count_inst_mean__RINT	WGS	-0.0617834	-0.0727795	-0.0507872	3.33E-28	0.113566	IMP, WES, WGS			intergenic
7:77860466:T:C	30700_Creatinine_inst_mean__RINT	WGS	0.0335038	0.026979	0.0400285	7.95E-24	0.264668	IMP, WES, WGS	PHTF2	ENSG00000006576	intronic
7:77871417:T:C	30720_Cystatin_C_inst_mean__RINT	WGS	0.0303528	0.0239892	0.0367164	8.89E-21	0.417005	IMP, WES, WGS	PHTF2	ENSG00000006576	intronic
7:7799416:T:C	3063_Forced_expiratory_volume_in_1_second_FEV1_inst_mean__RINT	IMP	-3.54735	-4.53582	-2.55887	2.01E-12	2.15E-05	IMP	UMAD1	ENSG00000219545	intronic
7:80674384:AGCACAAATAAAGCACT:A	30260_Mean_reticulocyte_volume_inst_mean__RINT	WGS	-0.0560467	-0.0660471	-0.0460464	4.53E-28	0.142616	IMP, WGS	CD36	ENSG00000135218	intronic
7:81922695:T:C	30830_SHBG_inst_mean__RINT	WGS	-0.0272679	-0.0348757	-0.01966	2.14E-12	0.754394	IMP, WGS			intergenic
7:90210688:AG:A	30750_Glycated_haemoglobin_HbA1c_inst_mean__RINT	IMP	0.025108	0.0183869	0.0318292	2.45E-13	0.526044	IMP, WES, WGS	STEAP2	ENSG00000157214	upstream
7:92624658:G:A	23105_Basal_metabolic_rate_inst_mean__RINT	IMP	0.027928	0.023096	0.03276	9.52E-30	0.324052	IMP, WES, WGS	CDK6	ENSG00000105810	intronic
7:92624658:G:A	50_Standing_height_inst_mean__RINT	IMP	0.0439357	0.0391185	0.0487529	1.81E-71	0.324118	IMP, WES, WGS	CDK6	ENSG00000105810	intronic
7:92630847:G:A	3143_Ankle_spacing_width_inst_mean__RINT	IMP	0.0453797	0.036379	0.0543804	4.99E-23	0.265416	IMP, WES, WGS	CDK6	ENSG00000105810	intronic
7:92655809:A:G	23098_Weight_inst_mean__RINT	WGS	0.0307854	0.0239834	0.0375875	7.28E-19	0.289281	IMP, WES, WGS	CDK6	ENSG00000105810	intronic
7:92655809:A:G	49_Hip_circumference_inst_mean__RINT	WGS	0.0277651	0.0199917	0.0355385	2.55E-12	0.289323	IMP, WGS	CDK6	ENSG00000105810	intronic
7:92779056:C:T	30000_White_blood_cell_leukocyte_count_inst_mean__RINT	IMP	-0.0841612	-0.0960459	-0.0722766	8.43E-44	0.0966815	IMP, WES, WGS	CDK6	ENSG00000105810	intronic
7:92779056:C:T	30130_Monocyte_count_inst_mean__RINT	IMP	-0.0772773	-0.0887722	-0.0657823	1.20E-39	0.0966637	IMP, WGS	CDK6	ENSG00000105810	intronic
7:92779056:C:T	30140_Neutrophill_count_inst_mean__RINT	IMP	-0.0820603	-0.0939747	-0.0701459	1.58E-41	0.0966637	IMP, WES, WGS	CDK6	ENSG00000105810	intronic
7:92779056:C:T	30150_Eosinophill_count_inst_mean__RINT	IMP	-0.043648	-0.0554757	-0.0318203	4.73E-13	0.0966637	IMP, WGS	CDK6	ENSG00000105810	intronic
7:92779056:C:T	30220_Basophill_percentage_inst_mean__RINT	WGS	-0.0583159	-0.070795	-0.0458367	5.24E-20	0.0966213	IMP, WGS	CDK6	ENSG00000105810	intronic
7:93053295:G:A	30040_Mean_corpuscular_volume_inst_mean__RINT	WGS	-0.0379367	-0.0471386	-0.0287348	6.46E-16	0.15409	IMP, WGS			intergenic
7:93053295:G:A	30260_Mean_reticulocyte_volume_inst_mean__RINT	WGS	-0.0395699	-0.0492655	-0.0298743	1.25E-15	0.154104	IMP, WGS			intergenic
7:93911646:C:T	102_Pulse_rate_automated_reading_inst_mean__RINT	IMP	-0.0347232	-0.0425064	-0.0269399	2.25E-18	0.648325	IMP, WES, WGS	GNGT1	ENSG00000127928	downstream
7:96514529:A:AC	3146_Speed_of_sound_through_heel_inst_mean__RINT	WGS	0.0398858	0.030492	0.0492797	8.66E-17	0.660803	IMP, WGS			intergenic
7:96514529:A:AC	3148_Heel_bone_mineral_density_BMD_inst_mean__RINT	WGS	0.0419327	0.0326383	0.0512271	9.35E-19	0.660779	IMP, WES, WGS			intergenic
7:98357118:T:C	30830_SHBG_inst_mean__RINT	IMP	0.0621158	0.0536237	0.0706079	1.30E-46	0.812268	IMP, WES, WGS	BAIAP2L1	ENSG00000006453	intronic
7:99059030:G:A	30260_Mean_reticulocyte_volume_inst_mean__RINT	IMP	-0.029153	-0.036198	-0.022108	5.04E-16	0.46669	IMP, WES, WGS	SMURF1	ENSG00000198742	intronic
7:99477415:T:C	30850_Testosterone_inst_mean__RINT	IMP	-0.0736373	-0.0857817	-0.061493	1.43E-32	0.0389854	IMP, WES, WGS	ZNF789	ENSG00000198556	intronic
7:99693521:G:A	50_Standing_height_inst_mean__RINT	IMP	0.048495	0.0353662	0.0616239	4.50E-13	0.0308674	IMP, WGS	CYP3A7-CYP3A51P	ENSG00000282301	intronic
8:10278466:T:C	30870_Triglycerides_inst_mean__RINT	WGS	-0.0269752	-0.033917	-0.0200333	2.61E-14	0.434275	IMP, WGS	MSRA	ENSG00000175806	intronic
8:105569300:A:T	30080_Platelet_count_inst_mean__RINT	WGS	-0.063871	-0.0711887	-0.0565533	1.31E-65	0.288968	IMP, WES, WGS	ZFPM2	ENSG00000169946	intronic
8:10716192:C:T	30750_Glycated_haemoglobin_HbA1c_inst_mean__RINT	IMP	-0.0284595	-0.0357404	-0.0211785	1.84E-14	0.307911	IMP, WGS			intergenic
8:10789534:A:T	30860_Total_protein_inst_mean__RINT	IMP	-0.0398506	-0.0491742	-0.0305269	5.42E-17	0.206499	IMP, WES, WGS	PINX1	ENSG00000254093	intronic
8:10790313:A:G	30610_Alkaline_phosphatase_inst_mean__RINT	IMP	-0.0374284	-0.0440449	-0.0308118	1.45E-28	0.577153	IMP, WES, WGS	PINX1	ENSG00000254093	intronic
8:10790313:A:G	30620_Alanine_aminotransferase_inst_mean__RINT	WGS	-0.0264286	-0.0333247	-0.0195325	5.85E-14	0.578335	IMP, WES, WGS	PINX1	ENSG00000254093	intronic
8:10984348:G:A	3146_Speed_of_sound_through_heel_inst_mean__RINT	WGS	-0.034441	-0.0432371	-0.0256448	1.66E-14	0.512694	IMP, WGS	XKR6	ENSG00000171044	intronic
8:10985149:T:G	3148_Heel_bone_mineral_density_BMD_inst_mean__RINT	WGS	-0.0381286	-0.0468345	-0.0294226	9.17E-18	0.5285	IMP, WES, WGS	XKR6	ENSG00000171044	intronic
8:115532244:AT:A	30130_Monocyte_count_inst_mean__RINT	WGS	-0.0312932	-0.0381022	-0.0244843	2.10E-19	0.513011	IMP, WES, WGS	TRPS1	ENSG00000104447	intronic
8:115612760:C:G	30760_HDL_cholesterol_inst_mean__RINT	IMP	0.0302788	0.0235737	0.0369838	8.69E-19	0.5553	IMP, WES, WGS	TRPS1	ENSG00000104447	intronic
8:115612760:C:G	30630_Apolipoprotein_A_inst_mean__RINT	WGS	0.0318446	0.0250233	0.038666	5.70E-20	0.559387	IMP, WES, WGS	TRPS1	ENSG00000104447	intronic
8:115645684:T:G	30250_Reticulocyte_count_inst_mean__RINT	WGS	-0.034442	-0.0422923	-0.0265916	8.04E-18	0.282071	IMP, WGS	TRPS1	ENSG00000104447	intronic
8:115645684:T:G	3146_Speed_of_sound_through_heel_inst_mean__RINT	WGS	0.0426364	0.0328979	0.0523749	9.41E-18	0.283939	IMP, WGS	TRPS1	ENSG00000104447	intronic
8:115645684:T:G	3148_Heel_bone_mineral_density_BMD_inst_mean__RINT	WGS	0.0391199	0.0294838	0.0487561	1.76E-15	0.283952	IMP, WGS	TRPS1	ENSG00000104447	intronic
8:115655407:A:G	23128_Trunk_fat_mass_inst_mean__RINT	WGS	-0.0290852	-0.0369458	-0.0212246	4.10E-13	0.28138	IMP, WGS	TRPS1	ENSG00000104447	intronic
8:115658120:C:T	30750_Glycated_haemoglobin_HbA1c_inst_mean__RINT	WGS	-0.0263034	-0.0337159	-0.0188909	3.53E-12	0.280019	IMP, WGS	TRPS1	ENSG00000104447	intronic
8:115817495:T:C	23099_Body_fat_percentage_inst_mean__RINT	WGS	0.0246592	0.018103	0.0312153	1.68E-13	0.787971	IMP, WGS			intergenic
8:11592624:G:A	30650_Aspartate_aminotransferase_inst_mean__RINT	WGS	0.0304358	0.0234605	0.0374111	1.21E-17	0.413367	IMP, WES, WGS			intergenic
8:115949755:C:T	30710_C_reactive_protein_inst_mean__RINT	IMP	0.0327816	0.025598	0.0399652	3.75E-19	0.581737	IMP, WGS			intergenic
8:11610048:C:G	23106_Impedance_of_whole_body_inst_mean__RINT	IMP	0.0212247	0.0157347	0.0267148	3.53E-14	0.461708	IMP, WGS			intergenic
8:11663570:A:T	30870_Triglycerides_inst_mean__RINT	WGS	-0.0305117	-0.0373991	-0.0236243	3.86E-18	0.525672	IMP, WES, WGS			intergenic
8:117172544:C:T	30740_Glucose_inst_mean__RINT	IMP	-0.0474695	-0.0556914	-0.0392476	1.09E-29	0.310653	IMP, WES, WGS	SLC30A8	ENSG00000164756	missense
8:117172544:C:T	30750_Glycated_haemoglobin_HbA1c_inst_mean__RINT	WES	-0.0535532	-0.0607621	-0.0463443	5.04E-48	0.310274	IMP, WES, WGS	SLC30A8	ENSG00000164756	missense
8:11731874:G:T	30710_C_reactive_protein_inst_mean__RINT	IMP	-0.0259014	-0.0331003	-0.0187024	1.77E-12	0.426979	IMP, WES, WGS	GATA4	ENSG00000136574	intronic
8:118948422:C:G	30610_Alkaline_phosphatase_inst_mean__RINT	WGS	0.0450467	0.0385076	0.0515857	1.52E-41	0.544893	IMP, WES, WGS	TNFRSF11B	ENSG00000164761	intronic
8:119463118:G:T	50_Standing_height_inst_mean__RINT	IMP	-0.0216176	-0.0268759	-0.0163592	7.78E-16	0.242834	IMP, WES, WGS			intergenic
8:11972641:C:T	30610_Alkaline_phosphatase_inst_mean__RINT	WGS	0.0333939	0.0268538	0.0399341	1.41E-23	0.463152	IMP, WES, WGS	DEFB136	ENSG00000205884	downstream
8:125464631:T:C	RGC_LipidLowering_Med__BIN	WGS	0.905154	0.885314	0.925439	1.22E-18	0.520621	IMP, WGS			intergenic
8:125468125:C:T	30760_HDL_cholesterol_inst_mean__RINT	WGS	0.0437699	0.0368513	0.0506886	2.63E-35	0.655254	IMP, WGS			intergenic
8:125469835:A:G	30260_Mean_reticulocyte_volume_inst_mean__RINT	IMP	0.028122	0.0210717	0.0351722	5.37E-15	0.503394	IMP, WGS			intergenic
8:125469835:A:G	30620_Alanine_aminotransferase_inst_mean__RINT	IMP	-0.0447186	-0.0515814	-0.0378558	2.37E-37	0.503454	IMP, WGS			intergenic
8:125473095:A:G	30730_Gamma_glutamyltransferase_inst_mean__RINT	WGS	-0.032207	-0.0388066	-0.0256074	1.12E-21	0.467548	IMP, WGS			intergenic
8:125475993:C:T	30700_Creatinine_inst_mean__RINT	WGS	0.0278291	0.0220508	0.0336075	3.75E-21	0.474313	IMP, WGS			intergenic
8:125487789:C:G	30610_Alkaline_phosphatase_inst_mean__RINT	WGS	-0.0676944	-0.0742946	-0.0610941	7.10E-90	0.42173	IMP, WGS			intergenic
8:125487789:C:G	30640_Apolipoprotein_B_inst_mean__RINT	WGS	-0.0738598	-0.0808404	-0.0668791	1.58E-95	0.421835	IMP, WGS			intergenic
8:125487789:C:G	30690_Cholesterol_inst_mean__RINT	WGS	-0.0608454	-0.0678226	-0.0538683	1.70E-65	0.42173	IMP, WGS			intergenic
8:125487789:C:G	30750_Glycated_haemoglobin_HbA1c_inst_mean__RINT	WGS	0.0278955	0.0211416	0.0346495	5.72E-16	0.421484	IMP, WGS			intergenic
8:125487789:C:G	30780_LDL_direct_inst_mean__RINT	WGS	-0.0634049	-0.0704736	-0.0563362	3.47E-69	0.421768	IMP, WGS			intergenic
8:125487789:C:G	30870_Triglycerides_inst_mean__RINT	WGS	-0.0954527	-0.102423	-0.0884826	1.07E-158	0.421762	IMP, WES, WGS			intergenic
8:125495066:T:C	30650_Aspartate_aminotransferase_inst_mean__RINT	IMP	-0.0294208	-0.0369551	-0.0218866	1.95E-14	0.694564	IMP, WGS			intergenic
8:126483331:G:A	30670_Urea_inst_mean__RINT	WGS	-0.0322035	-0.0399714	-0.0244356	4.46E-16	0.721777	IMP, WGS			intergenic
8:127955573:C:T	30040_Mean_corpuscular_volume_inst_mean__RINT	IMP	-0.0322786	-0.0392743	-0.0252829	1.52E-19	0.343256	IMP, WGS			intergenic
8:127955573:C:T	30050_Mean_corpuscular_haemoglobin_inst_mean__RINT	IMP	-0.0324399	-0.0393873	-0.0254926	5.59E-20	0.343255	IMP, WGS			intergenic
8:127994961:A:G	30150_Eosinophill_count_inst_mean__RINT	IMP	-0.0309784	-0.0383357	-0.0236211	1.55E-16	0.345006	IMP, WGS			intergenic
8:129587001:C:T	30150_Eosinophill_count_inst_mean__RINT	IMP	-0.0351257	-0.0425811	-0.0276702	2.60E-20	0.335798	IMP, WGS			intergenic
8:129592317:G:A	30130_Monocyte_count_inst_mean__RINT	IMP	-0.0926115	-0.0995394	-0.0856837	2.60E-151	0.565108	IMP, WGS			intergenic
8:129592317:G:A	30040_Mean_corpuscular_volume_inst_mean__RINT	WGS	-0.0242901	-0.0309494	-0.0176307	8.74E-13	0.566447	IMP, WGS			intergenic
8:129605779:C:T	30000_White_blood_cell_leukocyte_count_inst_mean__RINT	IMP	-0.0322611	-0.039417	-0.0251052	9.91E-19	0.567127	IMP, WGS			intergenic
8:129605834:C:T	30140_Neutrophill_count_inst_mean__RINT	WGS	-0.032562	-0.0396625	-0.0254615	2.51E-19	0.569167	IMP, WGS			intergenic
8:129719317:C:A	3062_Forced_vital_capacity_FVC_inst_mean__RINT	IMP	-0.0197301	-0.024953	-0.0145071	1.32E-13	0.481725	IMP, WES, WGS			intergenic
8:129724451:A:C	50_Standing_height_inst_mean__RINT	IMP	-0.0351079	-0.0407573	-0.0294585	3.97E-34	0.199778	IMP, WES, WGS			intergenic
8:130011434:T:C	30750_Glycated_haemoglobin_HbA1c_inst_mean__RINT	IMP	-0.025233	-0.032232	-0.0182339	1.59E-12	0.356613	IMP, WGS			intergenic
8:134602310:G:C	23105_Basal_metabolic_rate_inst_mean__RINT	IMP	0.136121	0.100935	0.171306	3.39E-14	0.00444248	IMP, WES, WGS	ZFAT	ENSG00000066827	missense
8:134656979:T:C	50_Standing_height_inst_mean__RINT	IMP	-0.0281513	-0.033014	-0.0232886	7.71E-30	0.307335	IMP, WES, WGS	ZFAT	ENSG00000066827	intronic
8:13475120:AT:A	50_Standing_height_inst_mean__RINT	WGS	0.0286671	0.0210867	0.0362475	1.24E-13	0.903648	IMP, WGS	DLC1	ENSG00000164741	intronic
8:141319361:C:A	30000_White_blood_cell_leukocyte_count_inst_mean__RINT	WGS	-0.0273618	-0.0346798	-0.0200439	2.33E-13	0.356375	IMP, WGS			intergenic
8:141345395:T:C	30140_Neutrophill_count_inst_mean__RINT	IMP	0.02842	0.0210019	0.035838	5.96E-14	0.648809	IMP, WGS			intergenic
8:143220400:T:C	30630_Apolipoprotein_A_inst_mean__RINT	WGS	0.0396211	0.0309226	0.0483197	4.36E-19	0.184466	IMP, WES, WGS	GPIHBP1	ENSG00000277494	downstream
8:143220400:T:C	30760_HDL_cholesterol_inst_mean__RINT	WGS	0.0326385	0.0241856	0.0410915	3.79E-14	0.184554	IMP, WES, WGS	GPIHBP1	ENSG00000277494	downstream
8:143929609:G:A	3143_Ankle_spacing_width_inst_mean__RINT	WGS	-0.0287786	-0.0368064	-0.0207507	2.12E-12	0.40862	IMP, WES, WGS	PLEC	ENSG00000178209	intronic
8:143958164:C:CTG	30080_Platelet_count_inst_mean__RINT	IMP	0.0464295	0.0395671	0.0532919	3.91E-40	0.396019	IMP, WES, WGS			intergenic
8:144080824:A:G	30040_Mean_corpuscular_volume_inst_mean__RINT	IMP	0.0450926	0.0326623	0.0575228	1.16E-12	0.0770107	IMP, WES, WGS	GPAA1	ENSG00000197858	upstream
8:144103704:G:A	30150_Eosinophill_count_inst_mean__RINT	IMP	0.0545287	0.0409637	0.0680937	3.31E-15	0.0762499	IMP, WES, WGS	SHARPIN	ENSG00000179526	missense
8:144414342:T:C	30610_Alkaline_phosphatase_inst_mean__RINT	WES	-0.0368986	-0.043507	-0.0302901	7.13E-28	0.578632	IMP, WES, WGS	SLC39A4	ENSG00000147804	missense
8:144506797:G:C	30620_Alanine_aminotransferase_inst_mean__RINT	WGS	-1.24987	-1.33462	-1.16512	1.04E-183	0.00161969	IMP, WES, WGS	GPT	ENSG00000167701	missense
8:16155085:G:A	30770_IGF_1_inst_mean__RINT	WGS	-0.11661	-0.148982	-0.0842391	1.66E-12	0.0111303	IMP, WES, WGS	MSR1	ENSG00000038945	stop_gained
8:18415125:T:C	30870_Triglycerides_inst_mean__RINT	WGS	-0.0325214	-0.0408126	-0.0242302	1.50E-14	0.780841	IMP, WGS			intergenic
8:19962213:C:G	30870_Triglycerides_inst_mean__RINT	IMP	-0.195438	-0.206852	-0.184024	6.61E-247	0.101124	IMP, WES, WGS	LPL	ENSG00000175445	stop_gained
8:19966981:T:C	30640_Apolipoprotein_B_inst_mean__RINT	WGS	-0.0380047	-0.0456317	-0.0303777	1.57E-22	0.287215	IMP, WES, WGS	LPL	ENSG00000175445	3_prime_UTR
8:19967156:C:T	30760_HDL_cholesterol_inst_mean__RINT	IMP	0.114982	0.107701	0.122262	2.17E-210	0.285767	IMP, WES, WGS	LPL	ENSG00000175445	3_prime_UTR
8:20002028:G:A	30630_Apolipoprotein_A_inst_mean__RINT	IMP	0.0880692	0.0805913	0.0955471	6.87E-118	0.287492	IMP, WES, WGS			intergenic
8:21992055:C:T	30040_Mean_corpuscular_volume_inst_mean__RINT	WGS	0.0389467	0.029896	0.0479973	3.34E-17	0.159232	IMP, WES, WGS	XPO7	ENSG00000130227	intronic
8:21992055:C:T	30050_Mean_corpuscular_haemoglobin_inst_mean__RINT	WGS	0.0426073	0.0336193	0.0515954	1.53E-20	0.159234	IMP, WES, WGS	XPO7	ENSG00000130227	intronic
8:21992055:C:T	30260_Mean_reticulocyte_volume_inst_mean__RINT	WGS	0.0454379	0.0358783	0.0549975	1.21E-20	0.159247	IMP, WES, WGS	XPO7	ENSG00000130227	intronic
8:22079930:G:A	30730_Gamma_glutamyltransferase_inst_mean__RINT	IMP	-0.0468767	-0.0558033	-0.0379501	7.62E-25	0.829624	IMP, WES, WGS	DMTN	ENSG00000158856	intronic
8:23109256:G:A	30000_White_blood_cell_leukocyte_count_inst_mean__RINT	WGS	-0.0331203	-0.0423104	-0.0239303	1.62E-12	0.822359	IMP, WGS	AC107959.5	ENSG00000284956	intronic
8:23560609:A:G	30040_Mean_corpuscular_volume_inst_mean__RINT	IMP	0.0270619	0.020329	0.0337948	3.33E-15	0.5692	IMP, WGS	SLC25A37	ENSG00000147454	intronic
8:23573532:T:C	30050_Mean_corpuscular_haemoglobin_inst_mean__RINT	WGS	-0.0334061	-0.0400861	-0.0267261	1.11E-22	0.581217	IMP, WES, WGS	SLC25A37	ENSG00000147454	3_prime_UTR
8:23874713:G:A	30880_Urate_inst_mean__RINT	WGS	0.0341456	0.0281267	0.0401645	1.01E-28	0.410841	IMP, WES, WGS			intergenic
8:23877534:G:C	30700_Creatinine_inst_mean__RINT	WGS	0.0408591	0.0350088	0.0467094	1.19E-42	0.411425	IMP, WES, WGS			intergenic
8:23890907:C:T	30720_Cystatin_C_inst_mean__RINT	IMP	0.052415	0.046013	0.0588171	6.03E-58	0.410029	IMP, WES, WGS			intergenic
8:23893278:A:C	30670_Urea_inst_mean__RINT	WGS	0.0285581	0.0215059	0.0356102	2.07E-15	0.578244	IMP, WGS			intergenic
8:24184475:A:C	50_Standing_height_inst_mean__RINT	IMP	-0.0324738	-0.0384712	-0.0264764	2.61E-26	0.172836	IMP, WGS			intergenic
8:25467162:T:C	50_Standing_height_inst_mean__RINT	WGS	-0.0195239	-0.0242203	-0.0148274	3.70E-16	0.351358	IMP, WES, WGS	CDCA2	ENSG00000184661	intronic
8:38029105:C:T	3581_Age_at_menopause_last_menstrual_period_inst_mean__RINT	WGS	-0.08692	-0.101668	-0.0721725	7.23E-31	0.777877	IMP, WES, WGS	EIF4EBP1	ENSG00000187840	upstream
8:40859236:C:T	RGC_MeanSphericalEquivalent__RINT	IMP	0.0783824	0.0566954	0.100069	1.40E-12	0.139523	IMP, WGS	ZMAT4	ENSG00000165061	intronic
8:40877187:A:C	5084_Spherical_power_right_inst_mean__RINT	WGS	0.0725806	0.0535952	0.091566	6.74E-14	0.191184	IMP, WGS	ZMAT4	ENSG00000165061	intronic
8:41772929:G:A	30040_Mean_corpuscular_volume_inst_mean__RINT	IMP	0.0345648	0.0266153	0.0425142	1.57E-17	0.225792	IMP, WGS	ANK1	ENSG00000029534	intronic
8:41772929:G:A	30250_Reticulocyte_count_inst_mean__RINT	WGS	-0.0855235	-0.0939525	-0.0770945	5.32E-88	0.226506	IMP, WES, WGS	ANK1	ENSG00000029534	intronic
8:41772929:G:A	30260_Mean_reticulocyte_volume_inst_mean__RINT	WGS	0.112181	0.103839	0.120523	4.40E-153	0.2265	IMP, WES, WGS	ANK1	ENSG00000029534	intronic
8:41772929:G:A	30660_Direct_bilirubin_inst_mean__RINT	WGS	-0.0331506	-0.0410487	-0.0252525	1.93E-16	0.225604	IMP, WES, WGS	ANK1	ENSG00000029534	intronic
8:41772929:G:A	30750_Glycated_haemoglobin_HbA1c_inst_mean__RINT	WGS	0.0805921	0.0726432	0.0885411	7.17E-88	0.226434	IMP, WES, WGS	ANK1	ENSG00000029534	intronic
8:41772929:G:A	30840_Total_bilirubin_inst_mean__RINT	WGS	-0.0357972	-0.0428619	-0.0287325	3.04E-23	0.226397	IMP, WES, WGS	ANK1	ENSG00000029534	intronic
8:42527081:G:A	30010_Red_blood_cell_erythrocyte_count_inst_mean__RINT	IMP	0.0230279	0.0169488	0.029107	1.13E-13	0.603931	IMP, WES, WGS			intergenic
8:43925481:A:AT	30260_Mean_reticulocyte_volume_inst_mean__RINT	WGS	-0.0440435	-0.0563333	-0.0317537	2.16E-12	0.0889841	IMP, WGS			intergenic
8:47100450:A:G	30260_Mean_reticulocyte_volume_inst_mean__RINT	WGS	0.0297903	0.0217738	0.0378069	3.25E-13	0.742753	IMP, WES, WGS			intergenic
8:47739071:A:G	30130_Monocyte_count_inst_mean__RINT	IMP	-0.0654806	-0.0816796	-0.0492816	2.32E-15	0.0479835	IMP, WGS	CEBPD	ENSG00000221869	upstream
8:47739071:A:G	30150_Eosinophill_count_inst_mean__RINT	WGS	-0.0573807	-0.073628	-0.0411333	4.45E-12	0.0485506	IMP, WGS	CEBPD	ENSG00000221869	upstream
8:54524233:G:A	30640_Apolipoprotein_B_inst_mean__RINT	WGS	0.0307629	0.0222754	0.0392503	1.21E-12	0.207197	IMP, WGS			intergenic
8:54549764:G:A	30730_Gamma_glutamyltransferase_inst_mean__RINT	IMP	0.0322191	0.0239661	0.0404721	1.99E-14	0.198373	IMP, WGS			intergenic
8:56209656:T:C	23105_Basal_metabolic_rate_inst_mean__RINT	IMP	-0.0326843	-0.0393556	-0.0260129	7.82E-22	0.132606	IMP, WGS	PLAG1	ENSG00000181690	intronic
8:56209656:T:C	50_Standing_height_inst_mean__RINT	IMP	-0.0478363	-0.0544773	-0.0411953	2.95E-45	0.132566	IMP, WES, WGS	PLAG1	ENSG00000181690	intronic
8:56226117:T:G	3062_Forced_vital_capacity_FVC_inst_mean__RINT	IMP	-0.0384266	-0.0466478	-0.0302053	5.14E-20	0.11102	IMP, WGS			intergenic
8:56226117:T:G	3063_Forced_expiratory_volume_in_1_second_FEV1_inst_mean__RINT	IMP	-0.0321176	-0.0404954	-0.0237397	5.75E-14	0.11102	IMP, WGS			intergenic
8:56239217:T:A	3143_Ankle_spacing_width_inst_mean__RINT	IMP	-0.0485052	-0.0597332	-0.0372773	2.52E-17	0.147099	IMP, WGS			intergenic
8:58415171:T:C	30690_Cholesterol_inst_mean__RINT	IMP	-0.0276752	-0.0349986	-0.0203517	1.30E-13	0.661435	IMP, WGS	UBXN2B	ENSG00000215114	intronic
8:58499507:T:G	30730_Gamma_glutamyltransferase_inst_mean__RINT	IMP	-0.0247585	-0.0317035	-0.0178135	2.80E-12	0.655484	IMP, WGS	CYP7A1	ENSG00000167910	intronic
8:59266489:CA:C	5084_Spherical_power_right_inst_mean__RINT	IMP	0.0642756	0.0484437	0.0801075	1.76E-15	0.343186	IMP, WGS			intergenic
8:59266489:CA:C	RGC_MeanSphericalEquivalent__RINT	IMP	0.0672602	0.0514671	0.0830534	6.99E-17	0.343108	IMP, WGS			intergenic
8:59266489:CA:C	RGC_MeanSphericalEquivalent_started_wearing_glasses_contacts_before_40__RINT	IMP	0.0842477	0.0607074	0.107788	2.31E-12	0.33621	IMP, WGS			intergenic
8:60733792:C:CA	30000_White_blood_cell_leukocyte_count_inst_mean__RINT	WGS	0.0399414	0.0309545	0.0489283	3.02E-18	0.187171	IMP, WGS	CHD7	ENSG00000171316	intronic
8:60735992:C:T	30140_Neutrophill_count_inst_mean__RINT	IMP	0.057619	0.048576	0.066662	8.66E-36	0.186421	IMP, WES, WGS	CHD7	ENSG00000171316	intronic
8:60796333:T:C	30150_Eosinophill_count_inst_mean__RINT	WGS	-0.0317935	-0.0398779	-0.023709	1.28E-14	0.754786	IMP, WES, WGS	CHD7	ENSG00000171316	intronic
8:67938251:A:G	30140_Neutrophill_count_inst_mean__RINT	IMP	-0.0301243	-0.0373632	-0.0228854	3.45E-16	0.395892	IMP, WGS			intergenic
8:67940264:A:G	30000_White_blood_cell_leukocyte_count_inst_mean__RINT	IMP	-0.0281362	-0.0353443	-0.0209282	2.00E-14	0.399924	IMP, WGS			intergenic
8:7023403:A:G	30130_Monocyte_count_inst_mean__RINT	IMP	-0.0475809	-0.0584167	-0.0367451	7.54E-18	0.114487	IMP, WES, WGS			intergenic
8:7055509:G:A	30220_Basophill_percentage_inst_mean__RINT	WGS	0.0365925	0.0289874	0.0441975	4.08E-21	0.376284	IMP, WES, WGS	DEFA5	ENSG00000164816	synonymous
8:70962893:A:G	3146_Speed_of_sound_through_heel_inst_mean__RINT	WGS	-0.031894	-0.0407065	-0.0230815	1.31E-12	0.513054	IMP, WES, WGS			intergenic
8:70962893:A:G	3148_Heel_bone_mineral_density_BMD_inst_mean__RINT	WGS	-0.0321182	-0.0408385	-0.0233979	5.24E-13	0.51303	IMP, WES, WGS			intergenic
8:72523729:G:A	23128_Trunk_fat_mass_inst_mean__RINT	IMP	-0.0286374	-0.0363515	-0.0209234	3.44E-13	0.680228	IMP, WGS			intergenic
8:74974062:C:T	50_Standing_height_inst_mean__RINT	IMP	-0.0188453	-0.0240075	-0.0136831	8.36E-13	0.260767	IMP, WGS			intergenic
8:75560325:A:T	30880_Urate_inst_mean__RINT	IMP	0.0337942	0.0278578	0.0397305	6.57E-29	0.476361	IMP, WES, WGS	HNF4G	ENSG00000164749	intronic
8:77221670:G:A	50_Standing_height_inst_mean__RINT	WGS	0.026591	0.0216169	0.0315651	1.09E-25	0.285572	IMP, WGS			intergenic
8:77225910:G:A	23105_Basal_metabolic_rate_inst_mean__RINT	WGS	0.0228636	0.0178633	0.027864	3.20E-19	0.285308	IMP, WGS			intergenic
8:78698475:A:G	30120_Lymphocyte_count_inst_mean__RINT	WES	-0.0386125	-0.0467814	-0.0304436	1.96E-20	0.751489	IMP, WES, WGS	ZC2HC1A	ENSG00000104427	synonymous
8:80489096:A:T	30830_SHBG_inst_mean__RINT	WGS	0.0414189	0.0337695	0.0490683	2.61E-26	0.240408	IMP, WES, WGS	ZBTB10	ENSG00000205189	intronic
8:8231685:G:C	30870_Triglycerides_inst_mean__RINT	WGS	-0.0272443	-0.0341792	-0.0203093	1.36E-14	0.462734	IMP, WGS			intergenic
8:8522714:A:G	23106_Impedance_of_whole_body_inst_mean__RINT	WGS	-0.0191813	-0.02451	-0.0138526	1.72E-12	0.489758	IMP, WGS			intergenic
8:8846820:G:C	30650_Aspartate_aminotransferase_inst_mean__RINT	IMP	0.0282575	0.0213415	0.0351735	1.17E-15	0.470337	IMP, WGS	MFHAS1	ENSG00000147324	intronic
8:9226611:T:A	3146_Speed_of_sound_through_heel_inst_mean__RINT	IMP	-0.0354811	-0.0443371	-0.026625	4.08E-15	0.50698	IMP, WGS			intergenic
8:9226611:T:A	3148_Heel_bone_mineral_density_BMD_inst_mean__RINT	IMP	-0.0412736	-0.0500371	-0.0325101	2.68E-20	0.506948	IMP, WGS			intergenic
8:9232299:G:A	30870_Triglycerides_inst_mean__RINT	IMP	0.0256125	0.0186891	0.0325359	4.15E-13	0.500682	IMP, WGS			intergenic
8:9315699:G:A	30700_Creatinine_inst_mean__RINT	IMP	-0.0235764	-0.029403	-0.0177498	2.18E-15	0.471761	IMP, WGS			intergenic
8:9323885:A:G	30600_Albumin_inst_mean__RINT	IMP	0.0605957	0.0480765	0.073115	2.39E-21	0.89614	IMP, WGS			intergenic
8:9323885:A:G	30680_Calcium_inst_mean__RINT	WGS	0.0536903	0.0411139	0.0662667	5.89E-17	0.900034	IMP, WGS			intergenic
8:9323885:A:G	30690_Cholesterol_inst_mean__RINT	WGS	0.061606	0.0501107	0.0731012	8.29E-26	0.900138	IMP, WGS			intergenic
8:9323885:A:G	30780_LDL_direct_inst_mean__RINT	WGS	0.0421978	0.0305519	0.0538436	1.23E-12	0.900126	IMP, WGS			intergenic
8:9325848:A:G	30610_Alkaline_phosphatase_inst_mean__RINT	WGS	-0.12257	-0.133899	-0.111241	8.62E-100	0.908828	IMP, WES, WGS			intergenic
8:9325848:A:G	30740_Glucose_inst_mean__RINT	WGS	-0.0530322	-0.0662392	-0.0398251	3.54E-15	0.908617	IMP, WGS			intergenic
8:9325848:A:G	30760_HDL_cholesterol_inst_mean__RINT	WGS	0.0812222	0.0698064	0.092638	3.38E-44	0.908628	IMP, WGS			intergenic
8:9325848:A:G	30830_SHBG_inst_mean__RINT	WGS	0.0430228	0.0316422	0.0544035	1.27E-13	0.908754	IMP, WGS			intergenic
8:9326086:A:G	30630_Apolipoprotein_A_inst_mean__RINT	IMP	0.0781592	0.0663709	0.0899475	1.31E-38	0.905273	IMP, WGS			intergenic
8:9326086:A:G	30710_C_reactive_protein_inst_mean__RINT	WGS	0.0823772	0.0701567	0.0945977	7.49E-40	0.908907	IMP, WGS			intergenic
8:9326721:G:A	30620_Alanine_aminotransferase_inst_mean__RINT	IMP	-0.0478495	-0.0597203	-0.0359787	2.78E-15	0.905364	IMP, WGS			intergenic
8:97723714:A:G	30050_Mean_corpuscular_haemoglobin_inst_mean__RINT	IMP	0.05027	0.0371012	0.0634389	7.33E-14	0.0672173	IMP, WES, WGS	MTDH	ENSG00000147649	intronic
8:9938811:C:T	30650_Aspartate_aminotransferase_inst_mean__RINT	WGS	-0.028566	-0.0354455	-0.0216866	4.00E-16	0.531006	IMP, WGS			intergenic
9:101456893:T:A	30610_Alkaline_phosphatase_inst_mean__RINT	WGS	-0.0537571	-0.0608229	-0.0466913	2.77E-50	0.67455	IMP, WES, WGS			intergenic
9:103606161:C:G	30630_Apolipoprotein_A_inst_mean__RINT	IMP	-1.18684	-1.4632	-0.910482	3.86E-17	0.000162921	IMP, WGS			intergenic
9:103606161:C:G	30760_HDL_cholesterol_inst_mean__RINT	IMP	-0.981892	-1.25012	-0.71366	7.25E-13	0.000161998	IMP, WGS			intergenic
9:104216027:T:G	23106_Impedance_of_whole_body_inst_mean__RINT	IMP	-2.89817	-3.69505	-2.10128	1.02E-12	3.06E-05	IMP			intergenic
9:104831048:C:A	30710_C_reactive_protein_inst_mean__RINT	WGS	-1.2015	-1.48671	-0.91628	1.50E-16	0.00015155	IMP, WES, WGS	ABCA1	ENSG00000165029	missense
9:104899461:A:C	30690_Cholesterol_inst_mean__RINT	IMP	-0.0496623	-0.0575357	-0.0417888	4.16E-35	0.263695	IMP, WES, WGS	ABCA1	ENSG00000165029	intronic
9:104899461:A:C	30630_Apolipoprotein_A_inst_mean__RINT	WGS	-0.0808195	-0.0884763	-0.0731627	4.45E-95	0.265915	IMP, WES, WGS	ABCA1	ENSG00000165029	intronic
9:104899461:A:C	30760_HDL_cholesterol_inst_mean__RINT	WGS	-0.0697619	-0.0771758	-0.062348	5.99E-76	0.26579	IMP, WES, WGS	ABCA1	ENSG00000165029	intronic
9:106881599:T:A	50_Standing_height_inst_mean__RINT	WGS	0.0239114	0.018992	0.0288308	1.62E-21	0.295423	IMP, WGS	ZNF462	ENSG00000148143	intronic
9:107769215:T:C	30750_Glycated_haemoglobin_HbA1c_inst_mean__RINT	IMP	-0.0283166	-0.0353858	-0.0212473	4.13E-15	0.656046	IMP, WGS			intergenic
9:110879445:T:A	30150_Eosinophill_count_inst_mean__RINT	WGS	0.0304495	0.0232883	0.0376106	7.83E-17	0.381795	IMP, WES, WGS	LPAR1	ENSG00000198121	intronic
9:111134158:T:A	30000_White_blood_cell_leukocyte_count_inst_mean__RINT	IMP	0.0363207	0.0278114	0.0448301	5.97E-17	0.220861	IMP, WGS			intergenic
9:111150273:A:G	30130_Monocyte_count_inst_mean__RINT	WGS	-0.123682	-0.130505	-0.11686	1.59E-276	0.488352	IMP, WES, WGS			intergenic
9:113152303:C:T	30260_Mean_reticulocyte_volume_inst_mean__RINT	WGS	-0.106045	-0.130979	-0.0811109	7.70E-17	0.0199994	IMP, WGS	SLC31A2	ENSG00000136867	intronic
9:114386150:G:T	30620_Alanine_aminotransferase_inst_mean__RINT	WGS	-0.047454	-0.05425	-0.040658	1.24E-42	0.486648	IMP, WES, WGS	AK	ENSG00000106948	intronic
9:114386150:G:T	30650_Aspartate_aminotransferase_inst_mean__RINT	WGS	-0.0268311	-0.0337178	-0.0199445	2.24E-14	0.486688	IMP, WES, WGS	AK	ENSG00000106948	intronic
9:116366978:T:C	23105_Basal_metabolic_rate_inst_mean__RINT	IMP	-0.0239037	-0.0295886	-0.0182188	1.70E-16	0.197318	IMP, WGS	PAPPA	ENSG00000182752	intronic
9:116372517:A:G	50_Standing_height_inst_mean__RINT	IMP	-0.0308372	-0.0364666	-0.0252078	6.86E-27	0.198937	IMP, WES, WGS	PAPPA	ENSG00000182752	intronic
9:124246429:G:C	30130_Monocyte_count_inst_mean__RINT	IMP	0.0378044	0.0284149	0.0471938	2.99E-15	0.159109	IMP, WES, WGS			intergenic
9:125637401:TAA:T	30770_IGF_1_inst_mean__RINT	IMP	-0.0270067	-0.0341387	-0.0198747	1.16E-13	0.36317	IMP, WGS	MAPKAP1	ENSG00000119487	intronic
9:126532697:T:G	30680_Calcium_inst_mean__RINT	WGS	0.0346716	0.0268425	0.0425007	3.96E-18	0.638581	IMP, WGS			intergenic
9:127866221:C:T	30010_Red_blood_cell_erythrocyte_count_inst_mean__RINT	IMP	0.0372271	0.027837	0.0466171	7.83E-15	0.114768	IMP	AK1	ENSG00000106992	downstream
9:127866221:C:T	30020_Haemoglobin_concentration_inst_mean__RINT	IMP	0.0419815	0.0331095	0.0508536	1.79E-20	0.114769	IMP, WES, WGS	AK1	ENSG00000106992	downstream
9:127866221:C:T	30030_Haematocrit_percentage_inst_mean__RINT	IMP	0.0448774	0.0357056	0.0540492	8.81E-22	0.114768	IMP, WES, WGS	AK1	ENSG00000106992	downstream
9:128704210:G:T	30730_Gamma_glutamyltransferase_inst_mean__RINT	WES	-0.0455161	-0.0548292	-0.036203	9.80E-22	0.145042	IMP, WES, WGS	PKN3	ENSG00000160447	intronic
9:130596504:G:A	50_Standing_height_inst_mean__RINT	IMP	-0.0272568	-0.0320139	-0.0224996	2.91E-29	0.345883	IMP, WGS	FUBP3	ENSG00000107164	intronic
9:132985025:G:A	30260_Mean_reticulocyte_volume_inst_mean__RINT	WGS	-0.0856611	-0.102531	-0.0687916	2.46E-23	0.0448292	IMP, WES, WGS	GFI1B	ENSG00000165702	intronic
9:132989049:C:G	30050_Mean_corpuscular_haemoglobin_inst_mean__RINT	WGS	-0.0514568	-0.0653512	-0.0375623	3.91E-13	0.059709	IMP, WES, WGS	GFI1B	ENSG00000165702	intronic
9:132989126:C:T	30080_Platelet_count_inst_mean__RINT	WGS	-0.448597	-0.486508	-0.410686	5.49E-119	0.00780564	IMP, WES, WGS	GFI1B	ENSG00000165702	synonymous
9:132989126:C:T	30150_Eosinophill_count_inst_mean__RINT	WGS	-0.203073	-0.242784	-0.163363	1.21E-23	0.00779427	IMP, WES, WGS	GFI1B	ENSG00000165702	synonymous
9:133256074:G:A	30040_Mean_corpuscular_volume_inst_mean__RINT	WGS	-0.072034	-0.0856722	-0.0583958	4.09E-25	0.0631668	IMP, WES, WGS	ABO	ENSG00000175164	synonymous
9:133256625:T:C	30610_Alkaline_phosphatase_inst_mean__RINT	WGS	-0.128818	-0.135542	-0.122093	2.23E-307	0.583843	IMP, WES, WGS	ABO	ENSG00000175164	intronic
9:133261662:G:A	30710_C_reactive_protein_inst_mean__RINT	IMP	-0.0291323	-0.0367481	-0.0215166	6.51E-14	0.680578	IMP, WES, WGS	ABO	ENSG00000175164	intronic
9:133261662:G:A	30130_Monocyte_count_inst_mean__RINT	WGS	0.0365221	0.0291646	0.0438795	2.26E-22	0.683449	IMP, WES, WGS	ABO	ENSG00000175164	intronic
9:133263362:GCGCCCACCACTA:G	30750_Glycated_haemoglobin_HbA1c_inst_mean__RINT	IMP	0.0533451	0.0446649	0.0620254	2.06E-33	0.181706	IMP, WES, WGS	ABO	ENSG00000175164	intronic
9:133266456:T:C	30000_White_blood_cell_leukocyte_count_inst_mean__RINT	IMP	0.0341556	0.0250172	0.0432941	2.38E-13	0.81372	IMP, WGS	ABO	ENSG00000175164	intronic
9:133266456:T:C	30140_Neutrophill_count_inst_mean__RINT	IMP	0.0329187	0.0237616	0.0420758	1.84E-12	0.813695	IMP, WGS	ABO	ENSG00000175164	intronic
9:133266456:T:C	30650_Aspartate_aminotransferase_inst_mean__RINT	IMP	0.0456808	0.0367492	0.0546125	1.19E-23	0.813541	IMP, WES, WGS	ABO	ENSG00000175164	intronic
9:133266456:T:C	30020_Haemoglobin_concentration_inst_mean__RINT	WGS	0.0651512	0.0578815	0.0724209	4.55E-69	0.816827	IMP, WES, WGS	ABO	ENSG00000175164	intronic
9:133266456:T:C	30030_Haematocrit_percentage_inst_mean__RINT	WGS	0.0619733	0.054458	0.0694886	9.29E-59	0.816825	IMP, WES, WGS	ABO	ENSG00000175164	intronic
9:133271182:T:C	30010_Red_blood_cell_erythrocyte_count_inst_mean__RINT	WGS	0.0552965	0.0484354	0.0621575	3.30E-56	0.74771	IMP, WES, WGS	ABO	ENSG00000175164	intronic
9:133271182:T:C	30640_Apolipoprotein_B_inst_mean__RINT	WGS	-0.0424011	-0.0503573	-0.0344449	1.54E-25	0.74749	IMP, WES, WGS	ABO	ENSG00000175164	intronic
9:133271182:T:C	30660_Direct_bilirubin_inst_mean__RINT	WGS	0.0270054	0.0193428	0.0346681	4.93E-12	0.74841	IMP, WGS	ABO	ENSG00000175164	intronic
9:133273813:C:T	30620_Alanine_aminotransferase_inst_mean__RINT	IMP	-0.0280704	-0.0353886	-0.0207522	5.57E-14	0.684353	IMP, WES, WGS	ABO	ENSG00000175164	intronic
9:133273813:C:T	30730_Gamma_glutamyltransferase_inst_mean__RINT	IMP	-0.0300447	-0.0371464	-0.0229429	1.12E-16	0.684341	IMP, WES, WGS	ABO	ENSG00000175164	intronic
9:133274293:AC:A	30780_LDL_direct_inst_mean__RINT	WGS	0.0614032	0.0523563	0.07045	2.23E-40	0.182988	IMP, WES, WGS	ABO	ENSG00000175164	intronic
9:133274295:A:T	30690_Cholesterol_inst_mean__RINT	IMP	0.0589102	0.049929	0.0678914	7.97E-38	0.182016	IMP, WES, WGS	ABO	ENSG00000175164	intronic
9:133279427:T:C	RGC_TAG_VTE_CC__BIN	IMP	0.670406	0.628869	0.714686	1.61E-34	0.810892	IMP, WES, WGS	ABO	ENSG00000175164	upstream
9:134056342:A:G	30080_Platelet_count_inst_mean__RINT	WGS	0.0314533	0.0240503	0.0388563	8.27E-17	0.285684	IMP, WES, WGS	BRD3	ENSG00000169925	intronic
9:134225650:C:T	30250_Reticulocyte_count_inst_mean__RINT	IMP	0.0296389	0.0223481	0.0369297	1.62E-15	0.437796	IMP, WGS			intergenic
9:134375593:T:C	30830_SHBG_inst_mean__RINT	IMP	0.0281516	0.0204167	0.0358865	9.79E-13	0.239427	IMP, WGS	RXRA	ENSG00000186350	intronic
9:134375937:T:G	30840_Total_bilirubin_inst_mean__RINT	WGS	-0.0249634	-0.0319139	-0.018013	1.93E-12	0.239327	IMP, WGS	RXRA	ENSG00000186350	intronic
9:13557421:C:T	5256_Corneal_hysteresis_right_inst_mean__RINT	WGS	0.0779614	0.0589709	0.0969518	8.54E-16	0.803362	IMP, WGS			intergenic
9:136197833:G:A	30830_SHBG_inst_mean__RINT	WGS	0.0260099	0.0193866	0.0326332	1.39E-14	0.573492	IMP, WES, WGS	LHX3	ENSG00000107187	intronic
9:136218808:C:T	3062_Forced_vital_capacity_FVC_inst_mean__RINT	IMP	-0.0202954	-0.0258236	-0.0147672	6.22E-13	0.317685	IMP, WES, WGS	QSOX2	ENSG00000165661	splice_region
9:136220606:GCCTCACGCTGTCCTTCT:G	50_Standing_height_inst_mean__RINT	IMP	0.0197884	0.0150221	0.0245547	4.04E-16	0.333695	IMP, WES, WGS	QSOX2	ENSG00000165661	intronic
9:137205865:C:G	30040_Mean_corpuscular_volume_inst_mean__RINT	WGS	0.0410177	0.0312391	0.0507962	2.01E-16	0.132611	IMP, WES, WGS	NDOR1	ENSG00000188566	missense
9:137205865:C:G	30050_Mean_corpuscular_haemoglobin_inst_mean__RINT	WGS	0.0432702	0.0335618	0.0529787	2.43E-18	0.132609	IMP, WES, WGS	NDOR1	ENSG00000188566	missense
9:137205865:C:G	30750_Glycated_haemoglobin_HbA1c_inst_mean__RINT	WGS	-0.0443073	-0.0541255	-0.0344892	9.16E-19	0.132514	IMP, WES, WGS	NDOR1	ENSG00000188566	missense
9:13976286:G:A	30020_Haemoglobin_concentration_inst_mean__RINT	IMP	-0.0240894	-0.0302337	-0.0179451	1.54E-14	0.300793	IMP, WGS			intergenic
9:13976286:G:A	30030_Haematocrit_percentage_inst_mean__RINT	IMP	-0.024999	-0.0313509	-0.0186471	1.22E-14	0.300791	IMP, WGS			intergenic
9:15304784:C:A	30630_Apolipoprotein_A_inst_mean__RINT	WGS	0.0537689	0.0440717	0.063466	1.64E-27	0.858929	IMP, WGS	TTC39B	ENSG00000155158	intronic
9:15304784:C:A	30760_HDL_cholesterol_inst_mean__RINT	WGS	0.0475795	0.0381861	0.0569729	3.16E-23	0.859189	IMP, WGS	TTC39B	ENSG00000155158	intronic
9:15728519:A:G	3062_Forced_vital_capacity_FVC_inst_mean__RINT	WGS	0.0184336	0.0132679	0.0235993	2.67E-12	0.449976	IMP, WGS	CCDC171	ENSG00000164989	intronic
9:18359016:A:C	5084_Spherical_power_right_inst_mean__RINT	WGS	-0.0573647	-0.0725783	-0.0421511	1.47E-13	0.594817	IMP, WGS			intergenic
9:21973423:G:T	30120_Lymphocyte_count_inst_mean__RINT	WGS	-0.0460537	-0.0540562	-0.0380512	1.66E-29	0.26382	IMP, WES, WGS	CDKN2A	ENSG00000147889	intronic
9:22123767:A:C	RGC_CAD__BIN	WGS	1.16096	1.1225	1.20074	3.88E-18	0.496859	IMP, WGS			intergenic
9:22134069:G:A	RGC_TAG_ProbableT2D__BIN	IMP	0.816943	0.773941	0.862334	2.33E-13	0.171509	IMP, WGS			intergenic
9:22134254:G:A	30750_Glycated_haemoglobin_HbA1c_inst_mean__RINT	WGS	-0.0553933	-0.0641568	-0.0466299	3.00E-35	0.173519	IMP, WGS			intergenic
9:22134254:G:A	RGC_T2D_New_CC__BIN	WGS	0.860742	0.826318	0.896599	5.96E-13	0.174007	IMP, WGS			intergenic
9:22136441:G:C	30740_Glucose_inst_mean__RINT	WGS	0.0320016	0.0232592	0.040744	7.26E-13	0.252965	IMP, WGS			intergenic
9:22143571:A:T	30080_Platelet_count_inst_mean__RINT	WGS	-0.0501506	-0.0592189	-0.0410823	2.24E-27	0.161788	IMP, WES, WGS			intergenic
9:22143571:A:T	30130_Monocyte_count_inst_mean__RINT	WGS	-0.038199	-0.0474504	-0.0289476	5.84E-16	0.161804	IMP, WGS			intergenic
9:22862536:G:T	30770_IGF_1_inst_mean__RINT	WGS	-0.0245837	-0.0314161	-0.0177513	1.76E-12	0.47639	IMP, WGS			intergenic
9:288414:C:G	30140_Neutrophill_count_inst_mean__RINT	WGS	0.0347159	0.0250927	0.0443391	1.54E-12	0.158459	IMP, WGS	DOCK8	ENSG00000107099	intronic
9:329343:CA:C	30080_Platelet_count_inst_mean__RINT	WGS	-0.040112	-0.0485559	-0.031668	1.27E-20	0.194814	IMP, WES, WGS	DOCK8	ENSG00000107099	intronic
9:33117526:C:T	30650_Aspartate_aminotransferase_inst_mean__RINT	IMP	0.0326891	0.0256543	0.0397239	8.43E-20	0.580679	IMP, WGS	B4GALT1	ENSG00000086062	intronic
9:35693107:C:T	30120_Lymphocyte_count_inst_mean__RINT	IMP	0.0279151	0.0201406	0.0356895	1.96E-12	0.702284	IMP, WES, WGS	TPM2	ENSG00000198467	upstream
9:4290085:G:C	30740_Glucose_inst_mean__RINT	WGS	0.0281684	0.0204244	0.0359124	1.01E-12	0.405073	IMP, WGS	GLIS3	ENSG00000107249	intronic
9:4745645:G:A	30140_Neutrophill_count_inst_mean__RINT	WGS	0.0257884	0.0187242	0.0328527	8.37E-13	0.555411	IMP, WGS	AK3	ENSG00000147853	upstream
9:4763491:G:A	30080_Platelet_count_inst_mean__RINT	WGS	0.109701	0.102469	0.116932	3.00E-194	0.309899	IMP, WES, WGS			intergenic
9:4852599:A:G	30010_Red_blood_cell_erythrocyte_count_inst_mean__RINT	IMP	0.0477234	0.0404332	0.0550135	1.11E-37	0.211215	IMP, WES, WGS	RCL1	ENSG00000120158	intronic
9:4852599:A:G	30040_Mean_corpuscular_volume_inst_mean__RINT	IMP	-0.0788997	-0.0870456	-0.0707538	2.32E-80	0.211215	IMP, WES, WGS	RCL1	ENSG00000120158	intronic
9:4852599:A:G	30050_Mean_corpuscular_haemoglobin_inst_mean__RINT	IMP	-0.075459	-0.0835466	-0.0673715	1.05E-74	0.211213	IMP, WES, WGS	RCL1	ENSG00000120158	intronic
9:4853751:A:G	30260_Mean_reticulocyte_volume_inst_mean__RINT	WGS	-0.0735377	-0.0821163	-0.064959	2.39E-63	0.209846	IMP, WES, WGS	RCL1	ENSG00000120158	intronic
9:4856568:T:G	30770_IGF_1_inst_mean__RINT	WGS	0.0483112	0.0378709	0.0587515	1.20E-19	0.878398	IMP, WES, WGS	RCL1	ENSG00000120158	intronic
9:5630344:C:T	30610_Alkaline_phosphatase_inst_mean__RINT	WGS	0.0389547	0.031561	0.0463483	5.35E-25	0.279834	IMP, WES, WGS	RIC1	ENSG00000107036	intronic
9:6197392:T:C	30150_Eosinophill_count_inst_mean__RINT	WGS	-0.0910399	-0.0990447	-0.0830352	4.50E-110	0.744109	IMP, WES, WGS			intergenic
9:6209697:A:G	RGC_Atopy_CC__BIN	IMP	0.900762	0.875636	0.926609	4.46E-13	0.745209	IMP, WGS			intergenic
9:6209697:A:G	RGC_ChildhoodAsthmaCases_vs_AllergicDiseaseControls__BIN	IMP	0.836346	0.79995	0.874397	3.47E-15	0.748591	IMP, WGS			intergenic
9:6210099:T:C	RGC_Airways_Med__BIN	IMP	0.889084	0.861314	0.917749	3.83E-13	0.743022	IMP, WGS			intergenic
9:6210099:T:C	RGC_AllergicDiseaseCases_vs_AllergicDiseaseControls__BIN	IMP	0.882472	0.86197	0.903462	1.92E-25	0.744658	IMP, WGS			intergenic
9:6210099:T:C	RGC_AsthmaCases_vs_AllergicDiseaseControls__BIN	IMP	0.86739	0.843389	0.892074	2.87E-23	0.745595	IMP, WGS			intergenic
9:6210099:T:C	RGC_Asthma__BIN	IMP	0.88923	0.867329	0.911684	2.78E-20	0.743932	IMP, WGS			intergenic
9:68786482:CT:C	30680_Calcium_inst_mean__RINT	WGS	-0.0270157	-0.0345807	-0.0194506	2.57E-12	0.466952	IMP, WGS	PIP5K1B	ENSG00000107242	intronic
9:68817561:A:G	30700_Creatinine_inst_mean__RINT	IMP	-0.0321915	-0.0382367	-0.0261462	1.68E-25	0.64467	IMP, WGS	PIP5K1B	ENSG00000107242	intronic
9:75895907:C:A	50_Standing_height_inst_mean__RINT	WGS	-0.0390549	-0.0459268	-0.032183	8.11E-29	0.121706	IMP, WGS	PCSK5	ENSG00000099139	intronic
9:77199278:C:T	30750_Glycated_haemoglobin_HbA1c_inst_mean__RINT	IMP	0.0392193	0.0310088	0.0474299	7.81E-21	0.207997	IMP, WES, WGS	VPS13A	ENSG00000197969	intronic
9:77228546:T:G	30260_Mean_reticulocyte_volume_inst_mean__RINT	IMP	0.0436642	0.0350488	0.0522797	2.98E-23	0.208163	IMP, WES, WGS	VPS13A	ENSG00000197969	intronic
9:77290507:T:C	30250_Reticulocyte_count_inst_mean__RINT	WGS	-0.032319	-0.0409754	-0.0236626	2.52E-13	0.21025	IMP, WES, WGS	VPS13A	ENSG00000197969	intronic
9:77883643:G:C	30680_Calcium_inst_mean__RINT	IMP	-0.031616	-0.0394713	-0.0237607	3.06E-15	0.624896	IMP, WGS	GQ	ENSG00000156052	intronic
9:83980155:C:T	30830_SHBG_inst_mean__RINT	IMP	0.0460099	0.0385012	0.0535186	3.16E-33	0.256078	IMP, WES, WGS	HNRNPK	ENSG00000165119	splice_region
9:86493246:C:T	50_Standing_height_inst_mean__RINT	WGS	0.0213322	0.0168451	0.0258193	1.19E-20	0.501196	IMP, WGS			intergenic
9:88258738:G:A	50_Standing_height_inst_mean__RINT	IMP	-0.0200903	-0.0247358	-0.0154448	2.32E-17	0.572696	IMP, WGS			intergenic
9:88777771:TTC:T	30120_Lymphocyte_count_inst_mean__RINT	IMP	-0.0739917	-0.0898324	-0.0581511	5.43E-20	0.053804	IMP, WES, WGS			intergenic
9:88777771:TTC:T	30250_Reticulocyte_count_inst_mean__RINT	IMP	0.0852629	0.0693786	0.101147	6.94E-26	0.0537849	IMP, WES, WGS			intergenic
9:88777771:TTC:T	30080_Platelet_count_inst_mean__RINT	WGS	-0.0650127	-0.0797857	-0.0502397	6.39E-18	0.0542984	IMP, WES, WGS			intergenic
9:88777771:TTC:T	30660_Direct_bilirubin_inst_mean__RINT	WGS	0.0536942	0.03912	0.0682684	5.16E-13	0.0548429	IMP, WGS			intergenic
9:88777771:TTC:T	30750_Glycated_haemoglobin_HbA1c_inst_mean__RINT	WGS	-0.103261	-0.117965	-0.0885572	4.19E-43	0.0543337	IMP, WES, WGS			intergenic
9:88777771:TTC:T	30840_Total_bilirubin_inst_mean__RINT	WGS	0.0518123	0.0386925	0.0649321	9.92E-15	0.0542037	IMP, WES, WGS			intergenic
9:88917127:C:T	30130_Monocyte_count_inst_mean__RINT	WGS	-0.0497397	-0.0566165	-0.042863	1.28E-45	0.568625	IMP, WGS			intergenic
9:92563786:TTCC:T	50_Standing_height_inst_mean__RINT	WGS	-0.0224789	-0.0269919	-0.0179658	1.63E-22	0.43731	IMP, WES, WGS	CENPP	ENSG00000188312	intronic
9:94166610:TGCCGCGTGGCC:T	50_Standing_height_inst_mean__RINT	WGS	0.0517928	0.0410338	0.0625518	3.91E-21	0.0455205	IMP, WGS			intergenic
9:94797229:C:T	30680_Calcium_inst_mean__RINT	WGS	-0.0717774	-0.087899	-0.0556557	2.63E-18	0.0580286	IMP, WES, WGS	AOPEP	ENSG00000148120	intronic
9:95456192:G:GC	23105_Basal_metabolic_rate_inst_mean__RINT	IMP	0.0188819	0.0141775	0.0235863	3.64E-15	0.366874	IMP, WES, WGS	PTCH1	ENSG00000185920	intronic
9:95462078:C:G	50_Standing_height_inst_mean__RINT	IMP	0.0320632	0.0273337	0.0367928	2.74E-40	0.348188	IMP, WES, WGS	PTCH1	ENSG00000185920	intronic
9:95467107:C:G	3146_Speed_of_sound_through_heel_inst_mean__RINT	IMP	-0.0356672	-0.0448561	-0.0264783	2.79E-14	0.357302	IMP, WES, WGS	PTCH1	ENSG00000185920	intronic
9:95518041:AG:A	3062_Forced_vital_capacity_FVC_inst_mean__RINT	IMP	0.0260286	0.0205078	0.0315494	2.45E-20	0.331578	IMP, WES, WGS			intergenic
9:96430637:A:C	30080_Platelet_count_inst_mean__RINT	WGS	0.0549009	0.047039	0.0627628	1.22E-42	0.237021	IMP, WES, WGS			intergenic
9:96468814:T:A	50_Standing_height_inst_mean__RINT	IMP	0.0334939	0.028051	0.0389368	1.70E-33	0.218896	IMP, WES, WGS	HABP4	ENSG00000130956	intronic
9:97929955:T:TA	30080_Platelet_count_inst_mean__RINT	WES	0.0340247	0.0271622	0.0408872	2.54E-22	0.355774	IMP, WES, WGS	HEMGN	ENSG00000136929	intronic
9:98025909:A:C	30010_Red_blood_cell_erythrocyte_count_inst_mean__RINT	IMP	0.0312427	0.0239799	0.0385054	3.42E-17	0.218488	IMP, WES, WGS			intergenic
9:98025909:A:C	30050_Mean_corpuscular_haemoglobin_inst_mean__RINT	IMP	-0.0401703	-0.0482274	-0.0321132	1.49E-22	0.218486	IMP, WES, WGS			intergenic
9:98030894:G:A	30040_Mean_corpuscular_volume_inst_mean__RINT	WGS	-0.0432413	-0.0512491	-0.0352335	3.55E-26	0.21913	IMP, WES, WGS			intergenic
9:98035315:G:A	30260_Mean_reticulocyte_volume_inst_mean__RINT	IMP	-0.0573059	-0.0658693	-0.0487426	2.66E-39	0.217164	IMP, WES, WGS			intergenic
