## Supplementary Table 8 for "Yield of genetic association signals from genomes, exomes, and imputation in the UK biobank"

Name	Trait	Chromosome	WGS P-value	WES P-value	IMP P-value	Significant platforms
A1CF (ENSG00000148584)	30730_Gamma_glutamyltransferase_inst_mean__RINT	10	9.92E-11	6.41E-11	3.47E-09	IMP, WES, WGS
A1CF (ENSG00000148584)	30870_Triglycerides_inst_mean__RINT	10	1.69E-08	1.69E-08	1.73E-08	IMP, WES, WGS
ABCA1 (ENSG00000165029)	30630_Apolipoprotein_A_inst_mean__RINT	9	1.70E-144	8.69E-91	2.04E-20	IMP, WES, WGS
ABCA1 (ENSG00000165029)	30690_Cholesterol_inst_mean__RINT	9	6.02E-17	1.86E-27	1.40E-07	IMP, WES, WGS
ABCA1 (ENSG00000165029)	30710_C_reactive_protein_inst_mean__RINT	9	9.28E-14	9.26E-14	1.02E-10	IMP, WES, WGS
ABCA1 (ENSG00000165029)	30760_HDL_cholesterol_inst_mean__RINT	9	7.50E-124	4.38E-124	8.00E-19	IMP, WES, WGS
ABCB11 (ENSG00000073734)	30610_Alkaline_phosphatase_inst_mean__RINT	2	2.46E-10	1.04E-09	0.000303665	WES, WGS
ABCB11 (ENSG00000073734)	30730_Gamma_glutamyltransferase_inst_mean__RINT	2	1.30E-10	8.73E-11	1.55E-10	IMP, WES, WGS
ABCG2 (ENSG00000118777)	30880_Urate_inst_mean__RINT	4	2.80E-18	3.86E-18	8.06E-12	IMP, WES, WGS
ABCG5 (ENSG00000138075)	30690_Cholesterol_inst_mean__RINT	2	5.99E-09	5.02E-09	8.60E-07	WES, WGS
ABCG5 (ENSG00000138075)	30780_LDL_direct_inst_mean__RINT	2	5.20E-10	5.23E-10	1.97E-07	IMP, WES, WGS
ABHD14A-ACY1 (ENSG00000114786)	30770_IGF_1_inst_mean__RINT	3	4.12E-11	3.55E-11	1.06E-10	IMP, WES, WGS
AC126283.2 (ENSG00000285330)	30630_Apolipoprotein_A_inst_mean__RINT	4	1.30E-20	1.66E-20	2.89E-20	IMP, WES, WGS
AC126283.2 (ENSG00000285330)	30760_HDL_cholesterol_inst_mean__RINT	4	7.14E-13	7.06E-13	3.46E-12	IMP, WES, WGS
AC126283.2 (ENSG00000285330)	30830_SHBG_inst_mean__RINT	4	1.44E-18	9.18E-19	7.92E-16	IMP, WES, WGS
AC126283.2 (ENSG00000285330)	30870_Triglycerides_inst_mean__RINT	4	6.98E-13	5.58E-13	2.90E-11	IMP, WES, WGS
AC127029.3 (ENSG00000285947)	30770_IGF_1_inst_mean__RINT	17	3.22E-50	3.22E-50	3.88E-50	IMP, WES, WGS
ACAN (ENSG00000157766)	50_Standing_height_inst_mean__RINT	15	2.19E-29	4.85E-22	0.0643499	WES, WGS
ACO1 (ENSG00000122729)	30010_Red_blood_cell_erythrocyte_count_inst_mean__RINT	9	4.31E-10	7.69E-10	5.02E-06	WES, WGS
ACO1 (ENSG00000122729)	30020_Haemoglobin_concentration_inst_mean__RINT	9	2.19E-14	5.91E-14	4.75E-07	WES, WGS
ACO1 (ENSG00000122729)	30030_Haematocrit_percentage_inst_mean__RINT	9	6.40E-14	3.28E-14	6.00E-08	IMP, WES, WGS
ACVR1C (ENSG00000123612)	20022_Birth_weight_inst_mean__RINT	2	7.63E-09	8.16E-09	3.06E-07	WES, WGS
ACY1 (ENSG00000243989)	30770_IGF_1_inst_mean__RINT	3	4.95E-11	4.79E-11	8.49E-11	IMP, WES, WGS
ADAMTS10 (ENSG00000142303)	50_Standing_height_inst_mean__RINT	19	2.52E-14	1.32E-13	0.000267594	WES, WGS
ADAMTS17 (ENSG00000140470)	50_Standing_height_inst_mean__RINT	15	6.16E-14	1.21E-13	0.00105942	WES, WGS
ADAMTS3 (ENSG00000156140)	23106_Impedance_of_whole_body_inst_mean__RINT	4	1.53E-15	9.49E-15	4.77E-06	WES, WGS
ADH1B (ENSG00000196616)	30630_Apolipoprotein_A_inst_mean__RINT	4	1.08E-10	3.34E-11	8.97E-10	IMP, WES, WGS
AGER (ENSG00000204305)	30000_White_blood_cell_leukocyte_count_inst_mean__RINT	6	7.25E-09	7.16E-09	6.29E-09	IMP, WES, WGS
AGER (ENSG00000204305)	30120_Lymphocyte_count_inst_mean__RINT	6	9.29E-12	8.93E-12	2.71E-11	IMP, WES, WGS
AGPAT4 (ENSG00000026652)	30790_Lipoprotein_A_inst_mean__RINT	6	7.26E-19	7.25E-19	2.04E-16	IMP, WES, WGS
AL645922.1 (ENSG00000244255)	30000_White_blood_cell_leukocyte_count_inst_mean__RINT	6	2.61E-08	2.39E-08	1.78E-08	IMP, WES, WGS
AL645922.1 (ENSG00000244255)	30120_Lymphocyte_count_inst_mean__RINT	6	5.13E-11	5.03E-11	1.56E-11	IMP, WES, WGS
ALAS2 (ENSG00000158578)	30040_Mean_corpuscular_volume_inst_mean__RINT	23	2.12E-15	1.68E-15	2.07E-13	IMP, WES, WGS
ALAS2 (ENSG00000158578)	30050_Mean_corpuscular_haemoglobin_inst_mean__RINT	23	9.03E-19	6.48E-19	1.26E-15	IMP, WES, WGS
ALB (ENSG00000163631)	30600_Albumin_inst_mean__RINT	4	3.02E-89	3.94E-89	5.41E-22	IMP, WES, WGS
ALB (ENSG00000163631)	30680_Calcium_inst_mean__RINT	4	2.20E-29	4.13E-30	3.02E-08	IMP, WES, WGS
ALB (ENSG00000163631)	30860_Total_protein_inst_mean__RINT	4	4.69E-17	3.94E-17	0.0060883	WES, WGS
ALDH16A1 (ENSG00000161618)	30880_Urate_inst_mean__RINT	19	4.75E-23	4.75E-23	1.54E-12	IMP, WES, WGS
ALDH5A1 (ENSG00000112294)	30610_Alkaline_phosphatase_inst_mean__RINT	6	6.87E-11	5.95E-11	9.17E-11	IMP, WES, WGS
ALOX15 (ENSG00000161905)	30150_Eosinophill_count_inst_mean__RINT	17	1.11E-16	9.97E-17	5.66E-13	IMP, WES, WGS
ALPL (ENSG00000162551)	30610_Alkaline_phosphatase_inst_mean__RINT	1	1.26E-306	1.26E-306	1.64E-306	IMP, WES, WGS
ALPL (ENSG00000162551)	30680_Calcium_inst_mean__RINT	1	1.20E-07	2.75E-09	0.000396258	WES, WGS
ALPL (ENSG00000162551)	30810_Phosphate_inst_mean__RINT	1	6.82E-75	7.34E-76	1.67E-16	IMP, WES, WGS
AMPD3 (ENSG00000133805)	30250_Reticulocyte_count_inst_mean__RINT	11	1.11E-08	1.10E-08	4.06E-08	IMP, WES, WGS
AMPD3 (ENSG00000133805)	30750_Glycated_haemoglobin_HbA1c_inst_mean__RINT	11	3.46E-15	2.58E-15	1.45E-14	IMP, WES, WGS
ANGPTL3 (ENSG00000132855)	30630_Apolipoprotein_A_inst_mean__RINT	1	3.50E-30	1.45E-29	5.31E-25	IMP, WES, WGS
ANGPTL3 (ENSG00000132855)	30690_Cholesterol_inst_mean__RINT	1	3.48E-29	1.12E-29	4.89E-18	IMP, WES, WGS
ANGPTL3 (ENSG00000132855)	30760_HDL_cholesterol_inst_mean__RINT	1	1.36E-09	1.97E-09	1.92E-08	IMP, WES, WGS
ANGPTL3 (ENSG00000132855)	30780_LDL_direct_inst_mean__RINT	1	1.02E-15	2.79E-16	4.74E-09	IMP, WES, WGS
ANGPTL3 (ENSG00000132855)	30870_Triglycerides_inst_mean__RINT	1	1.12E-46	9.63E-47	6.09E-28	IMP, WES, WGS
ANGPTL4 (ENSG00000167772)	30870_Triglycerides_inst_mean__RINT	19	1.00E-08	1.18E-08	6.06E-06	WES, WGS
ANGPTL8 (ENSG00000130173)	30760_HDL_cholesterol_inst_mean__RINT	19	1.59E-09	1.76E-09	1.23E-08	IMP, WES, WGS
ANGPTL8 (ENSG00000130173)	30870_Triglycerides_inst_mean__RINT	19	2.68E-11	2.65E-11	7.63E-11	IMP, WES, WGS
ANK1 (ENSG00000029534)	30250_Reticulocyte_count_inst_mean__RINT	8	5.95E-12	1.12E-13	5.69E-05	WES, WGS
ANK1 (ENSG00000029534)	30260_Mean_reticulocyte_volume_inst_mean__RINT	8	4.36E-15	4.87E-15	0.000473549	WES, WGS
ANK1 (ENSG00000029534)	30750_Glycated_haemoglobin_HbA1c_inst_mean__RINT	8	1.20E-11	1.93E-12	2.12E-06	WES, WGS
ANKH (ENSG00000154122)	30750_Glycated_haemoglobin_HbA1c_inst_mean__RINT	5	7.05E-12	7.06E-12	1.04E-11	IMP, WES, WGS
ANKRD11 (ENSG00000167522)	3062_Forced_vital_capacity_FVC_inst_mean__RINT	16	6.14E-09	2.07E-07	0.12466	WES, WGS
ANO5 (ENSG00000171714)	30650_Aspartate_aminotransferase_inst_mean__RINT	11	8.29E-15	1.87E-14	1.43E-13	IMP, WES, WGS
APCS (ENSG00000132703)	30710_C_reactive_protein_inst_mean__RINT	1	2.41E-15	2.38E-15	2.38E-15	IMP, WES, WGS
APOA1 (ENSG00000118137)	30630_Apolipoprotein_A_inst_mean__RINT	11	3.16E-27	6.45E-31	1.35E-15	IMP, WES, WGS
APOA1 (ENSG00000118137)	30760_HDL_cholesterol_inst_mean__RINT	11	2.37E-29	3.60E-31	4.31E-18	IMP, WES, WGS
APOA5 (ENSG00000110243)	30760_HDL_cholesterol_inst_mean__RINT	11	4.70E-11	9.74E-11	9.51E-06	WES, WGS
APOA5 (ENSG00000110243)	30870_Triglycerides_inst_mean__RINT	11	1.46E-18	4.81E-18	5.76E-12	IMP, WES, WGS
APOB (ENSG00000084674)	30610_Alkaline_phosphatase_inst_mean__RINT	2	1.18E-08	3.13E-07	0.0951068	WGS
APOB (ENSG00000084674)	30640_Apolipoprotein_B_inst_mean__RINT	2	5.16E-108	9.00E-113	2.16E-35	IMP, WES, WGS
APOB (ENSG00000084674)	30660_Direct_bilirubin_inst_mean__RINT	2	1.84E-13	6.98E-09	0.00198504	WES, WGS
APOB (ENSG00000084674)	30690_Cholesterol_inst_mean__RINT	2	4.66E-119	2.58E-120	2.12E-24	IMP, WES, WGS
APOB (ENSG00000084674)	30760_HDL_cholesterol_inst_mean__RINT	2	9.66E-10	5.42E-09	0.000688283	WES, WGS
APOB (ENSG00000084674)	30780_LDL_direct_inst_mean__RINT	2	4.18E-169	2.44E-170	2.82E-34	IMP, WES, WGS
APOB (ENSG00000084674)	30870_Triglycerides_inst_mean__RINT	2	1.80E-80	4.01E-78	4.26E-12	IMP, WES, WGS
APOB (ENSG00000084674)	30890_Vitamin_D_inst_mean__RINT	2	8.43E-14	5.39E-08	0.000150786	WES, WGS
APOB (ENSG00000084674)	RGC_LipidLowering_Med__BIN	2	2.96E-12	3.12E-12	2.78E-09	IMP, WES, WGS
APOC3 (ENSG00000110245)	30630_Apolipoprotein_A_inst_mean__RINT	11	4.41E-87	5.99E-84	4.18E-67	IMP, WES, WGS
APOC3 (ENSG00000110245)	30760_HDL_cholesterol_inst_mean__RINT	11	1.60E-139	2.15E-133	2.12E-105	IMP, WES, WGS
APOC3 (ENSG00000110245)	30870_Triglycerides_inst_mean__RINT	11	1.11E-242	1.94E-237	6.91E-171	IMP, WES, WGS
APOE (ENSG00000130203)	30640_Apolipoprotein_B_inst_mean__RINT	19	9.80E-15	8.91E-15	1.28E-16	IMP, WES, WGS
APOE (ENSG00000130203)	30710_C_reactive_protein_inst_mean__RINT	19	1.25E-08	1.01E-08	1.54E-09	IMP, WES, WGS
APOE (ENSG00000130203)	30780_LDL_direct_inst_mean__RINT	19	5.67E-09	5.17E-09	4.47E-10	IMP, WES, WGS
ARHGAP25 (ENSG00000163219)	30130_Monocyte_count_inst_mean__RINT	2	6.36E-09	6.36E-09	1.05E-08	IMP, WES, WGS
ARHGAP39 (ENSG00000147799)	30620_Alanine_aminotransferase_inst_mean__RINT	8	1.88E-08	1.68E-08	4.40E-09	IMP, WES, WGS
ASGR1 (ENSG00000141505)	30610_Alkaline_phosphatase_inst_mean__RINT	17	8.33E-82	6.35E-81	2.15E-33	IMP, WES, WGS
ATAT1 (ENSG00000137343)	30120_Lymphocyte_count_inst_mean__RINT	6	6.53E-10	5.38E-10	2.12E-10	IMP, WES, WGS
ATG16L1 (ENSG00000085978)	30840_Total_bilirubin_inst_mean__RINT	2	1.99E-05	1.57E-05	1.28E-08	IMP
ATP11C (ENSG00000101974)	30660_Direct_bilirubin_inst_mean__RINT	23	6.71E-09	7.62E-08	0.0343355	WES, WGS
ATR (ENSG00000175054)	30040_Mean_corpuscular_volume_inst_mean__RINT	3	1.71E-20	1.13E-20	1.02E-17	IMP, WES, WGS
ATR (ENSG00000175054)	30050_Mean_corpuscular_haemoglobin_inst_mean__RINT	3	1.20E-15	6.79E-16	1.65E-13	IMP, WES, WGS
ATR (ENSG00000175054)	30260_Mean_reticulocyte_volume_inst_mean__RINT	3	1.50E-14	6.84E-15	1.82E-12	IMP, WES, WGS
AXIN1 (ENSG00000103126)	30050_Mean_corpuscular_haemoglobin_inst_mean__RINT	16	1.01E-08	1.02E-08	5.22E-09	IMP, WES, WGS
AXL (ENSG00000167601)	30750_Glycated_haemoglobin_HbA1c_inst_mean__RINT	19	1.46E-09	1.46E-09	1.19E-08	IMP, WES, WGS
B4GALNT3 (ENSG00000139044)	30610_Alkaline_phosphatase_inst_mean__RINT	12	4.02E-14	5.03E-14	8.05E-08	IMP, WES, WGS
BLVRB (ENSG00000090013)	30840_Total_bilirubin_inst_mean__RINT	19	1.88E-08	2.20E-08	1.70E-08	IMP, WES, WGS
C2CD4A (ENSG00000198535)	30770_IGF_1_inst_mean__RINT	15	8.92E-11	1.16E-10	1.70E-09	IMP, WES, WGS
C8orf82 (ENSG00000213563)	30620_Alanine_aminotransferase_inst_mean__RINT	8	2.98E-08	2.55E-08	2.44E-08	IMP, WES, WGS
CA1 (ENSG00000133742)	30250_Reticulocyte_count_inst_mean__RINT	8	3.20E-09	6.55E-09	9.58E-07	WES, WGS
CAD (ENSG00000084774)	30040_Mean_corpuscular_volume_inst_mean__RINT	2	6.42E-15	2.59E-12	0.00814454	WES, WGS
CAD (ENSG00000084774)	30260_Mean_reticulocyte_volume_inst_mean__RINT	2	7.20E-27	2.21E-24	0.00849181	WES, WGS
CALR (ENSG00000179218)	30010_Red_blood_cell_erythrocyte_count_inst_mean__RINT	19	1.63E-19	3.40E-07	0.883533	WGS
CALR (ENSG00000179218)	30020_Haemoglobin_concentration_inst_mean__RINT	19	1.06E-08	0.0169208	0.964394	WGS
CALR (ENSG00000179218)	30030_Haematocrit_percentage_inst_mean__RINT	19	1.11E-09	0.0539705	0.952254	WGS
CALR (ENSG00000179218)	30080_Platelet_count_inst_mean__RINT	19	1.30E-30	6.10E-17	0.888965	WES, WGS
CALR (ENSG00000179218)	30260_Mean_reticulocyte_volume_inst_mean__RINT	19	6.97E-10	4.16E-10	0.0862956	WES, WGS
CASR (ENSG00000036828)	30680_Calcium_inst_mean__RINT	3	3.63E-21	3.15E-21	2.21E-16	IMP, WES, WGS
CBFA2T3 (ENSG00000129993)	30050_Mean_corpuscular_haemoglobin_inst_mean__RINT	16	1.85E-08	6.65E-06	0.0451131	WGS
CD36 (ENSG00000135218)	30630_Apolipoprotein_A_inst_mean__RINT	7	1.25E-08	9.36E-09	0.000102403	WES, WGS
CDSN (ENSG00000204539)	30000_White_blood_cell_leukocyte_count_inst_mean__RINT	6	1.13E-08	1.16E-08	1.06E-08	IMP, WES, WGS
CDSN (ENSG00000204539)	30120_Lymphocyte_count_inst_mean__RINT	6	2.90E-14	2.78E-14	2.36E-14	IMP, WES, WGS
CEACAM20 (ENSG00000273777)	30640_Apolipoprotein_B_inst_mean__RINT	19	4.43E-06	4.42E-06	5.82E-09	IMP
CELSR2 (ENSG00000143126)	30640_Apolipoprotein_B_inst_mean__RINT	1	1.69E-09	1.68E-09	6.73E-10	IMP, WES, WGS
CETP (ENSG00000087237)	30630_Apolipoprotein_A_inst_mean__RINT	16	1.04E-27	9.69E-28	8.60E-18	IMP, WES, WGS
CETP (ENSG00000087237)	30760_HDL_cholesterol_inst_mean__RINT	16	8.71E-47	1.81E-50	2.77E-27	IMP, WES, WGS
CFB (ENSG00000243649)	30000_White_blood_cell_leukocyte_count_inst_mean__RINT	6	2.38E-08	2.33E-08	1.58E-08	IMP, WES, WGS
CFB (ENSG00000243649)	30120_Lymphocyte_count_inst_mean__RINT	6	3.53E-11	3.54E-11	1.29E-11	IMP, WES, WGS
CGNL1 (ENSG00000128849)	30720_Cystatin_C_inst_mean__RINT	15	9.86E-11	1.79E-09	4.73E-06	WES, WGS
CHD2 (ENSG00000173575)	30120_Lymphocyte_count_inst_mean__RINT	15	5.85E-13	1.30E-07	0.0889472	WES, WGS
CHEK2 (ENSG00000183765)	30000_White_blood_cell_leukocyte_count_inst_mean__RINT	22	2.75E-15	1.20E-13	7.08E-08	IMP, WES, WGS
CHEK2 (ENSG00000183765)	30050_Mean_corpuscular_haemoglobin_inst_mean__RINT	22	6.05E-11	2.91E-10	4.02E-08	IMP, WES, WGS
CHEK2 (ENSG00000183765)	30120_Lymphocyte_count_inst_mean__RINT	22	4.72E-10	1.42E-08	6.96E-07	WES, WGS
CHEK2 (ENSG00000183765)	30140_Neutrophill_count_inst_mean__RINT	22	5.07E-10	2.70E-09	0.000478336	WES, WGS
CHEK2 (ENSG00000183765)	3581_Age_at_menopause_last_menstrual_period_inst_mean__RINT	22	1.05E-17	1.10E-14	3.20E-17	IMP, WES, WGS
CLDN10 (ENSG00000134873)	30670_Urea_inst_mean__RINT	13	1.08E-08	2.95E-08	0.415943	WES, WGS
CLDN10 (ENSG00000134873)	30720_Cystatin_C_inst_mean__RINT	13	7.92E-12	1.93E-11	0.00528915	WES, WGS
CLEC10A (ENSG00000132514)	30830_SHBG_inst_mean__RINT	17	8.92E-19	8.91E-19	5.09E-27	IMP, WES, WGS
CLEC3A (ENSG00000166509)	50_Standing_height_inst_mean__RINT	16	9.55E-09	5.49E-09	2.15E-08	IMP, WES, WGS
CNNM1 (ENSG00000119946)	30650_Aspartate_aminotransferase_inst_mean__RINT	10	9.21E-14	8.90E-14	0.132811	WES, WGS
COL4A3 (ENSG00000169031)	RGC_Urinary_AlbuminCreatinine_Ratio__RINT	2	1.84E-11	1.05E-09	0.23146	WES, WGS
COL4A4 (ENSG00000081052)	30500_Microalbumin_in_urine_inst_mean__RINT	2	1.90E-20	3.15E-21	1.67E-16	IMP, WES, WGS
COL4A4 (ENSG00000081052)	RGC_Urinary_AlbuminCreatinine_Ratio__RINT	2	5.53E-28	1.56E-27	1.89E-18	IMP, WES, WGS
COL6A1 (ENSG00000142156)	5256_Corneal_hysteresis_right_inst_mean__RINT	21	1.50E-11	1.82E-11	0.000221984	WES, WGS
CRISPLD1 (ENSG00000121005)	50_Standing_height_inst_mean__RINT	8	4.14E-08	2.21E-08	2.33E-05	WES, WGS
CRISPLD2 (ENSG00000103196)	50_Standing_height_inst_mean__RINT	16	1.32E-11	8.98E-10	3.39E-06	WES, WGS
CRP (ENSG00000132693)	30710_C_reactive_protein_inst_mean__RINT	1	9.16E-130	3.73E-130	1.38E-94	IMP, WES, WGS
CSF2RB (ENSG00000100368)	30150_Eosinophill_count_inst_mean__RINT	22	7.81E-14	8.71E-14	2.84E-12	IMP, WES, WGS
CST3 (ENSG00000101439)	30720_Cystatin_C_inst_mean__RINT	20	5.51E-294	2.38E-289	2.16E-152	IMP, WES, WGS
CST9 (ENSG00000173335)	30720_Cystatin_C_inst_mean__RINT	20	3.23E-08	3.22E-08	6.50E-09	IMP, WES, WGS
CTU2 (ENSG00000174177)	30010_Red_blood_cell_erythrocyte_count_inst_mean__RINT	16	2.71E-10	2.70E-10	1.69E-10	IMP, WES, WGS
CTU2 (ENSG00000174177)	30020_Haemoglobin_concentration_inst_mean__RINT	16	1.17E-12	1.17E-12	6.27E-13	IMP, WES, WGS
CTU2 (ENSG00000174177)	30030_Haematocrit_percentage_inst_mean__RINT	16	4.31E-09	4.29E-09	2.19E-09	IMP, WES, WGS
CTU2 (ENSG00000174177)	30250_Reticulocyte_count_inst_mean__RINT	16	7.53E-14	7.51E-14	3.34E-14	IMP, WES, WGS
CTU2 (ENSG00000174177)	30750_Glycated_haemoglobin_HbA1c_inst_mean__RINT	16	1.68E-31	1.67E-31	7.39E-32	IMP, WES, WGS
CUBN (ENSG00000107611)	30500_Microalbumin_in_urine_inst_mean__RINT	10	3.63E-14	2.33E-15	3.99E-07	WES, WGS
CUBN (ENSG00000107611)	RGC_Urinary_AlbuminCreatinine_Ratio__RINT	10	2.71E-19	1.14E-18	2.97E-14	IMP, WES, WGS
CXCL6 (ENSG00000124875)	30140_Neutrophill_count_inst_mean__RINT	4	8.40E-09	1.10E-08	2.81E-08	IMP, WES, WGS
CXCR2 (ENSG00000180871)	30000_White_blood_cell_leukocyte_count_inst_mean__RINT	2	9.06E-41	6.67E-41	1.73E-27	IMP, WES, WGS
CXCR2 (ENSG00000180871)	30140_Neutrophill_count_inst_mean__RINT	2	1.79E-57	1.69E-57	1.93E-40	IMP, WES, WGS
CXCR4 (ENSG00000121966)	30130_Monocyte_count_inst_mean__RINT	2	1.79E-08	4.28E-09	0.417775	WES, WGS
CYP2R1 (ENSG00000186104)	30890_Vitamin_D_inst_mean__RINT	11	5.84E-16	5.53E-16	4.86E-13	IMP, WES, WGS
DBH (ENSG00000123454)	4079_Diastolic_blood_pressure_automated_reading_inst_mean__RINT	9	6.41E-10	7.06E-10	3.15E-08	IMP, WES, WGS
DDR1 (ENSG00000204580)	30120_Lymphocyte_count_inst_mean__RINT	6	6.77E-09	8.25E-09	6.12E-09	IMP, WES, WGS
DDX3X (ENSG00000215301)	30120_Lymphocyte_count_inst_mean__RINT	23	3.70E-09	3.44E-06	0.571705	WGS
DGKD (ENSG00000077044)	30660_Direct_bilirubin_inst_mean__RINT	2	1.15E-11	1.26E-11	4.15E-13	IMP, WES, WGS
DGKD (ENSG00000077044)	30840_Total_bilirubin_inst_mean__RINT	2	2.10E-16	2.75E-16	1.02E-17	IMP, WES, WGS
DNAH2 (ENSG00000183914)	30830_SHBG_inst_mean__RINT	17	1.51E-09	1.65E-09	1.78E-16	IMP, WES, WGS
DOT1L (ENSG00000104885)	50_Standing_height_inst_mean__RINT	19	2.10E-06	3.74E-09	0.00674336	WES
DTL (ENSG00000143476)	50_Standing_height_inst_mean__RINT	1	8.06E-16	1.13E-13	0.0048206	WES, WGS
E2F8 (ENSG00000129173)	30010_Red_blood_cell_erythrocyte_count_inst_mean__RINT	11	6.15E-11	6.15E-11	2.38E-05	WES, WGS
E2F8 (ENSG00000129173)	30040_Mean_corpuscular_volume_inst_mean__RINT	11	1.76E-15	1.76E-15	8.36E-09	IMP, WES, WGS
E2F8 (ENSG00000129173)	30050_Mean_corpuscular_haemoglobin_inst_mean__RINT	11	1.19E-13	1.19E-13	1.25E-07	IMP, WES, WGS
E2F8 (ENSG00000129173)	30260_Mean_reticulocyte_volume_inst_mean__RINT	11	1.39E-10	1.39E-10	3.50E-07	WES, WGS
ECE1 (ENSG00000117298)	30610_Alkaline_phosphatase_inst_mean__RINT	1	2.52E-18	2.50E-18	1.82E-18	IMP, WES, WGS
ENPP1 (ENSG00000197594)	30810_Phosphate_inst_mean__RINT	6	2.56E-09	9.89E-10	1.51E-05	WES, WGS
EPB41 (ENSG00000159023)	30750_Glycated_haemoglobin_HbA1c_inst_mean__RINT	1	4.29E-10	3.28E-10	0.661272	WES, WGS
EPO (ENSG00000130427)	30010_Red_blood_cell_erythrocyte_count_inst_mean__RINT	7	2.15E-24	3.84E-24	4.93E-24	IMP, WES, WGS
EPO (ENSG00000130427)	30020_Haemoglobin_concentration_inst_mean__RINT	7	5.48E-28	9.75E-28	1.65E-27	IMP, WES, WGS
EPO (ENSG00000130427)	30030_Haematocrit_percentage_inst_mean__RINT	7	1.76E-29	3.29E-29	3.52E-29	IMP, WES, WGS
EPPK1 (ENSG00000261150)	30620_Alanine_aminotransferase_inst_mean__RINT	8	3.51E-12	3.46E-12	1.21E-10	IMP, WES, WGS
EPX (ENSG00000121053)	30150_Eosinophill_count_inst_mean__RINT	17	2.30E-08	2.30E-08	4.96E-07	WES, WGS
EXOC3L4 (ENSG00000205436)	30730_Gamma_glutamyltransferase_inst_mean__RINT	14	4.22E-11	5.11E-11	4.16E-06	WES, WGS
FBN2 (ENSG00000138829)	50_Standing_height_inst_mean__RINT	5	7.44E-13	5.20E-13	1.05E-12	IMP, WES, WGS
FCGR2B (ENSG00000072694)	30860_Total_protein_inst_mean__RINT	1	9.91E-14	7.94E-12	2.23E-10	IMP, WES, WGS
FCGRT (ENSG00000104870)	30600_Albumin_inst_mean__RINT	19	7.04E-71	3.22E-71	1.27E-57	IMP, WES, WGS
FCGRT (ENSG00000104870)	30680_Calcium_inst_mean__RINT	19	2.15E-16	2.77E-16	2.18E-15	IMP, WES, WGS
FCGRT (ENSG00000104870)	30860_Total_protein_inst_mean__RINT	19	2.19E-48	7.67E-55	5.63E-43	IMP, WES, WGS
FGFR3 (ENSG00000068078)	50_Standing_height_inst_mean__RINT	4	4.07E-09	6.07E-09	1.17E-05	WES, WGS
FLG (ENSG00000143631)	30890_Vitamin_D_inst_mean__RINT	1	3.17E-13	2.93E-13	1.44E-09	IMP, WES, WGS
FLG (ENSG00000143631)	3761_Age_hay_fever_rhinitis_or_eczema_diagnosed_inst_mean__RINT	1	1.19E-09	9.65E-10	4.10E-07	WES, WGS
FLG (ENSG00000143631)	RGC_AllergicDiseaseCases_vs_AllergicDiseaseControls__BIN	1	1.50E-08	8.74E-09	8.84E-05	WES, WGS
FLG (ENSG00000143631)	RGC_AtopicDermatitis__BIN	1	3.73E-19	7.15E-20	1.84E-12	IMP, WES, WGS
FLG (ENSG00000143631)	RGC_ChildhoodAsthmaCases_vs_AllergicDiseaseControls__BIN	1	8.92E-11	1.28E-10	1.75E-09	IMP, WES, WGS
FLT3 (ENSG00000122025)	30130_Monocyte_count_inst_mean__RINT	13	9.10E-21	4.26E-20	3.52E-20	IMP, WES, WGS
FXR2 (ENSG00000129245)	30830_SHBG_inst_mean__RINT	17	2.34E-13	1.32E-13	5.68E-14	IMP, WES, WGS
G6PC2 (ENSG00000152254)	30740_Glucose_inst_mean__RINT	2	1.73E-64	1.39E-64	1.95E-57	IMP, WES, WGS
G6PC2 (ENSG00000152254)	30750_Glycated_haemoglobin_HbA1c_inst_mean__RINT	2	3.44E-34	1.93E-34	9.03E-31	IMP, WES, WGS
G6PD (ENSG00000160211)	30010_Red_blood_cell_erythrocyte_count_inst_mean__RINT	23	2.51E-09	2.10E-09	1.79E-07	IMP, WES, WGS
G6PD (ENSG00000160211)	30750_Glycated_haemoglobin_HbA1c_inst_mean__RINT	23	3.15E-29	3.02E-29	6.03E-21	IMP, WES, WGS
GBGT1 (ENSG00000148288)	30610_Alkaline_phosphatase_inst_mean__RINT	9	1.68E-13	1.66E-13	3.26E-13	IMP, WES, WGS
GCK (ENSG00000106633)	30740_Glucose_inst_mean__RINT	7	1.13E-30	3.61E-30	8.13E-05	WES, WGS
GCK (ENSG00000106633)	30750_Glycated_haemoglobin_HbA1c_inst_mean__RINT	7	4.93E-52	4.99E-50	1.78E-06	WES, WGS
GCK (ENSG00000106633)	RGC_T2D_New_CC__BIN	7	8.58E-24	3.93E-21	0.285697	WES, WGS
GCK (ENSG00000106633)	RGC_TAG_ProbableT2D__BIN	7	2.61E-10	9.24E-12	0.149618	WES, WGS
GCM2 (ENSG00000124827)	30680_Calcium_inst_mean__RINT	6	1.19E-09	1.01E-09	1.31E-07	IMP, WES, WGS
GFI1B (ENSG00000165702)	30080_Platelet_count_inst_mean__RINT	9	4.47E-21	3.67E-21	9.88E-10	IMP, WES, WGS
GGT1 (ENSG00000100031)	30730_Gamma_glutamyltransferase_inst_mean__RINT	22	2.42E-210	3.04E-208	4.27E-105	IMP, WES, WGS
GH1 (ENSG00000259384)	30770_IGF_1_inst_mean__RINT	17	2.98E-50	6.03E-52	3.89E-50	IMP, WES, WGS
GIGYF1 (ENSG00000146830)	30690_Cholesterol_inst_mean__RINT	7	1.92E-09	7.18E-10	0.578911	WES, WGS
GIGYF1 (ENSG00000146830)	30750_Glycated_haemoglobin_HbA1c_inst_mean__RINT	7	1.23E-09	3.91E-09	0.000633315	WES, WGS
GMPR (ENSG00000137198)	30040_Mean_corpuscular_volume_inst_mean__RINT	6	2.32E-28	1.68E-28	7.51E-26	IMP, WES, WGS
GMPR (ENSG00000137198)	30050_Mean_corpuscular_haemoglobin_inst_mean__RINT	6	3.20E-37	1.77E-37	1.59E-31	IMP, WES, WGS
GMPR (ENSG00000137198)	30250_Reticulocyte_count_inst_mean__RINT	6	4.76E-20	2.91E-20	2.02E-13	IMP, WES, WGS
GNL1 (ENSG00000204590)	30120_Lymphocyte_count_inst_mean__RINT	6	5.77E-10	5.89E-10	6.09E-10	IMP, WES, WGS
GOT1 (ENSG00000120053)	30650_Aspartate_aminotransferase_inst_mean__RINT	10	1.53E-120	1.22E-110	4.47E-39	IMP, WES, WGS
GP1BA (ENSG00000185245)	30080_Platelet_count_inst_mean__RINT	17	8.51E-14	1.89E-12	0.00039179	WES, WGS
GP1BB (ENSG00000203618)	30080_Platelet_count_inst_mean__RINT	22	2.84E-28	4.53E-31	0.00631651	WES, WGS
GP9 (ENSG00000169704)	30080_Platelet_count_inst_mean__RINT	3	7.24E-24	7.22E-24	3.19E-23	IMP, WES, WGS
GPLD1 (ENSG00000112293)	30610_Alkaline_phosphatase_inst_mean__RINT	6	1.12E-305	1.12E-305	2.65E-297	IMP, WES, WGS
GPSM3 (ENSG00000213654)	30000_White_blood_cell_leukocyte_count_inst_mean__RINT	6	2.31E-09	3.25E-09	2.25E-09	IMP, WES, WGS
GPSM3 (ENSG00000213654)	30120_Lymphocyte_count_inst_mean__RINT	6	1.08E-11	1.05E-11	7.46E-12	IMP, WES, WGS
GPT (ENSG00000167701)	30620_Alanine_aminotransferase_inst_mean__RINT	8	2.55E-306	2.54E-306	1.80E-291	IMP, WES, WGS
GRAMD2A (ENSG00000175318)	50_Standing_height_inst_mean__RINT	15	3.74E-12	4.24E-12	1.43E-11	IMP, WES, WGS
GYG1 (ENSG00000163754)	50_Standing_height_inst_mean__RINT	3	4.29E-09	4.42E-09	1.24E-05	WES, WGS
GZF1 (ENSG00000125812)	30720_Cystatin_C_inst_mean__RINT	20	1.11E-13	1.11E-13	0.000205136	WES, WGS
HAL (ENSG00000084110)	30890_Vitamin_D_inst_mean__RINT	12	4.07E-14	8.38E-14	8.23E-12	IMP, WES, WGS
HAPLN3 (ENSG00000140511)	50_Standing_height_inst_mean__RINT	15	5.82E-10	5.81E-10	9.78E-08	IMP, WES, WGS
HBA1 (ENSG00000206172)	30040_Mean_corpuscular_volume_inst_mean__RINT	16	1.17E-16	5.51E-10	0.912375	WES, WGS
HBA1 (ENSG00000206172)	30050_Mean_corpuscular_haemoglobin_inst_mean__RINT	16	6.20E-18	3.17E-11	0.105632	WES, WGS
HBA2 (ENSG00000188536)	30040_Mean_corpuscular_volume_inst_mean__RINT	16	1.70E-19	1.71E-18	4.28E-12	IMP, WES, WGS
HBA2 (ENSG00000188536)	30050_Mean_corpuscular_haemoglobin_inst_mean__RINT	16	3.32E-20	1.35E-20	2.05E-14	IMP, WES, WGS
HBB (ENSG00000244734)	30010_Red_blood_cell_erythrocyte_count_inst_mean__RINT	11	7.89E-29	1.19E-27	2.12E-07	IMP, WES, WGS
HBB (ENSG00000244734)	30020_Haemoglobin_concentration_inst_mean__RINT	11	4.46E-33	3.03E-33	7.61E-11	IMP, WES, WGS
HBB (ENSG00000244734)	30030_Haematocrit_percentage_inst_mean__RINT	11	9.15E-15	3.84E-15	1.05E-05	WES, WGS
HBB (ENSG00000244734)	30040_Mean_corpuscular_volume_inst_mean__RINT	11	2.59E-43	1.03E-42	7.23E-12	IMP, WES, WGS
HBB (ENSG00000244734)	30050_Mean_corpuscular_haemoglobin_inst_mean__RINT	11	2.56E-43	1.38E-42	4.92E-11	IMP, WES, WGS
HBM (ENSG00000206177)	30050_Mean_corpuscular_haemoglobin_inst_mean__RINT	16	8.52E-10	9.19E-10	4.64E-07	WES, WGS
HCN4 (ENSG00000138622)	102_Pulse_rate_automated_reading_inst_mean__RINT	15	6.34E-09	6.32E-09	5.13E-07	WES, WGS
HECTD4 (ENSG00000173064)	30080_Platelet_count_inst_mean__RINT	12	7.90E-07	1.04E-06	9.82E-10	IMP
HLA-DPA1 (ENSG00000231389)	30810_Phosphate_inst_mean__RINT	6	3.30E-12	3.68E-12	4.22E-12	IMP, WES, WGS
HLA-DQB1 (ENSG00000179344)	30860_Total_protein_inst_mean__RINT	6	0.28914	1.09E-08	0.629916	WES
HNF1A (ENSG00000135100)	30750_Glycated_haemoglobin_HbA1c_inst_mean__RINT	12	1.32E-08	2.54E-06	0.669341	WGS
HNF4A (ENSG00000101076)	30830_SHBG_inst_mean__RINT	20	1.33E-16	8.06E-17	1.03E-14	IMP, WES, WGS
HSPG2 (ENSG00000142798)	30610_Alkaline_phosphatase_inst_mean__RINT	1	2.85E-81	2.91E-81	6.41E-86	IMP, WES, WGS
HTRA1 (ENSG00000166033)	50_Standing_height_inst_mean__RINT	10	1.04E-08	1.66E-08	3.57E-08	IMP, WES, WGS
IFRD2 (ENSG00000214706)	30250_Reticulocyte_count_inst_mean__RINT	3	3.50E-33	8.38E-28	2.42E-20	IMP, WES, WGS
IGF1R (ENSG00000140443)	30770_IGF_1_inst_mean__RINT	15	4.57E-10	7.91E-10	0.00111577	WES, WGS
IGF1R (ENSG00000140443)	50_Standing_height_inst_mean__RINT	15	5.78E-09	4.29E-08	0.222744	WES, WGS
IGF2R (ENSG00000197081)	30790_Lipoprotein_A_inst_mean__RINT	6	7.85E-21	1.09E-20	1.89E-27	IMP, WES, WGS
IGFALS (ENSG00000099769)	30770_IGF_1_inst_mean__RINT	16	5.24E-73	7.11E-73	1.53E-43	IMP, WES, WGS
IGFBP3 (ENSG00000146674)	30770_IGF_1_inst_mean__RINT	7	1.72E-10	2.66E-10	9.78E-08	IMP, WES, WGS
IGLL5 (ENSG00000254709)	30000_White_blood_cell_leukocyte_count_inst_mean__RINT	22	5.41E-13	1.39E-17	0.373547	WES, WGS
IGLL5 (ENSG00000254709)	30120_Lymphocyte_count_inst_mean__RINT	22	1.88E-18	4.89E-28	0.483159	WES, WGS
IHH (ENSG00000163501)	50_Standing_height_inst_mean__RINT	2	1.55E-24	2.78E-26	5.60E-06	WES, WGS
IL17RA (ENSG00000177663)	30000_White_blood_cell_leukocyte_count_inst_mean__RINT	22	2.31E-12	1.87E-12	4.82E-12	IMP, WES, WGS
IL17RA (ENSG00000177663)	30130_Monocyte_count_inst_mean__RINT	22	3.59E-139	3.45E-139	1.31E-138	IMP, WES, WGS
IL17RA (ENSG00000177663)	30150_Eosinophill_count_inst_mean__RINT	22	4.53E-10	3.67E-10	5.17E-10	IMP, WES, WGS
IL33 (ENSG00000137033)	30150_Eosinophill_count_inst_mean__RINT	9	1.43E-26	4.43E-26	1.19E-22	IMP, WES, WGS
IL33 (ENSG00000137033)	RGC_AllergicDiseaseCases_vs_AllergicDiseaseControls__BIN	9	3.30E-09	2.97E-09	1.21E-08	IMP, WES, WGS
INSC (ENSG00000188487)	30890_Vitamin_D_inst_mean__RINT	11	6.26E-10	5.88E-10	4.84E-13	IMP, WES, WGS
IQGAP2 (ENSG00000145703)	30080_Platelet_count_inst_mean__RINT	5	1.21E-25	9.52E-25	1.80E-21	IMP, WES, WGS
IQGAP2 (ENSG00000145703)	30600_Albumin_inst_mean__RINT	5	5.83E-08	3.97E-10	4.43E-06	WES, WGS
IRF8 (ENSG00000140968)	30130_Monocyte_count_inst_mean__RINT	16	2.02E-18	2.03E-18	5.74E-18	IMP, WES, WGS
ITGA2B (ENSG00000005961)	30080_Platelet_count_inst_mean__RINT	17	2.26E-18	2.23E-18	3.89E-17	IMP, WES, WGS
JAK2 (ENSG00000096968)	30080_Platelet_count_inst_mean__RINT	9	4.33E-29	1.31E-28	9.32E-21	IMP, WES, WGS
JAML (ENSG00000160593)	30000_White_blood_cell_leukocyte_count_inst_mean__RINT	11	2.55E-14	3.26E-14	5.72E-15	IMP, WES, WGS
JAML (ENSG00000160593)	30140_Neutrophill_count_inst_mean__RINT	11	3.24E-13	3.80E-13	9.69E-14	IMP, WES, WGS
JMJD4 (ENSG00000081692)	50_Standing_height_inst_mean__RINT	1	3.78E-08	3.97E-08	1.77E-08	IMP, WES, WGS
KDM6B (ENSG00000132510)	30830_SHBG_inst_mean__RINT	17	9.27E-09	9.09E-09	0.00278007	WES, WGS
KLF1 (ENSG00000105610)	30040_Mean_corpuscular_volume_inst_mean__RINT	19	1.06E-25	2.65E-26	3.22E-16	IMP, WES, WGS
KLF1 (ENSG00000105610)	30050_Mean_corpuscular_haemoglobin_inst_mean__RINT	19	1.29E-29	2.28E-29	5.43E-17	IMP, WES, WGS
KLHDC7B (ENSG00000130487)	RGC_hearing_loss__BIN	22	6.17E-11	1.35E-11	1.35E-07	IMP, WES, WGS
KRAS (ENSG00000133703)	30130_Monocyte_count_inst_mean__RINT	12	6.86E-09	4.89E-07	0.541776	WGS
LCAT (ENSG00000213398)	30630_Apolipoprotein_A_inst_mean__RINT	16	4.14E-44	5.85E-44	3.85E-08	IMP, WES, WGS
LCAT (ENSG00000213398)	30760_HDL_cholesterol_inst_mean__RINT	16	6.58E-61	1.66E-60	4.39E-10	IMP, WES, WGS
LCORL (ENSG00000178177)	50_Standing_height_inst_mean__RINT	4	2.52E-15	6.54E-15	0.249085	WES, WGS
LDLR (ENSG00000130164)	30640_Apolipoprotein_B_inst_mean__RINT	19	1.13E-47	5.56E-47	9.00E-08	IMP, WES, WGS
LDLR (ENSG00000130164)	30690_Cholesterol_inst_mean__RINT	19	3.15E-27	1.99E-28	1.06E-08	IMP, WES, WGS
LDLR (ENSG00000130164)	30780_LDL_direct_inst_mean__RINT	19	6.24E-37	1.38E-37	1.75E-10	IMP, WES, WGS
LDLR (ENSG00000130164)	RGC_LipidLowering_Med__BIN	19	2.94E-35	1.13E-31	5.67E-06	WES, WGS
LEPR (ENSG00000116678)	30710_C_reactive_protein_inst_mean__RINT	1	6.91E-09	9.03E-09	4.34E-08	IMP, WES, WGS
LIPC (ENSG00000166035)	30630_Apolipoprotein_A_inst_mean__RINT	15	2.84E-41	1.31E-40	2.82E-32	IMP, WES, WGS
LIPC (ENSG00000166035)	30760_HDL_cholesterol_inst_mean__RINT	15	4.00E-33	5.23E-32	5.36E-23	IMP, WES, WGS
LIPG (ENSG00000101670)	30630_Apolipoprotein_A_inst_mean__RINT	18	3.22E-49	1.26E-49	4.33E-30	IMP, WES, WGS
LIPG (ENSG00000101670)	30690_Cholesterol_inst_mean__RINT	18	3.46E-15	4.03E-15	3.33E-10	IMP, WES, WGS
LIPG (ENSG00000101670)	30760_HDL_cholesterol_inst_mean__RINT	18	2.68E-39	1.36E-39	2.82E-27	IMP, WES, WGS
LPA (ENSG00000198670)	30790_Lipoprotein_A_inst_mean__RINT	6	6.84E-173	6.80E-173	1.79E-305	IMP, WES, WGS
LPL (ENSG00000175445)	30630_Apolipoprotein_A_inst_mean__RINT	8	1.11E-16	1.11E-16	1.64E-10	IMP, WES, WGS
LPL (ENSG00000175445)	30760_HDL_cholesterol_inst_mean__RINT	8	2.70E-22	2.69E-22	1.57E-12	IMP, WES, WGS
LPL (ENSG00000175445)	30870_Triglycerides_inst_mean__RINT	8	1.33E-12	1.37E-12	4.50E-05	WES, WGS
LRP2 (ENSG00000081479)	30700_Creatinine_inst_mean__RINT	2	9.08E-19	3.67E-19	9.79E-08	IMP, WES, WGS
LRP2 (ENSG00000081479)	30720_Cystatin_C_inst_mean__RINT	2	8.60E-16	3.66E-19	2.58E-08	IMP, WES, WGS
LRP5 (ENSG00000162337)	3146_Speed_of_sound_through_heel_inst_mean__RINT	11	1.70E-18	1.03E-18	1.72E-15	IMP, WES, WGS
LRP5 (ENSG00000162337)	3148_Heel_bone_mineral_density_BMD_inst_mean__RINT	11	3.18E-18	1.90E-18	3.71E-15	IMP, WES, WGS
LRRC75B (ENSG00000178026)	30730_Gamma_glutamyltransferase_inst_mean__RINT	22	2.60E-57	1.57E-57	4.35E-61	IMP, WES, WGS
LY6G6F (ENSG00000204424)	30000_White_blood_cell_leukocyte_count_inst_mean__RINT	6	6.26E-09	7.00E-09	5.66E-09	IMP, WES, WGS
LY6G6F (ENSG00000204424)	30120_Lymphocyte_count_inst_mean__RINT	6	2.35E-11	3.01E-11	2.34E-11	IMP, WES, WGS
LY6G6F-LY6G6D (ENSG00000250641)	30000_White_blood_cell_leukocyte_count_inst_mean__RINT	6	7.83E-09	7.73E-09	7.80E-09	IMP, WES, WGS
LY6G6F-LY6G6D (ENSG00000250641)	30120_Lymphocyte_count_inst_mean__RINT	6	2.62E-11	3.36E-11	2.68E-11	IMP, WES, WGS
LY75 (ENSG00000054219)	30080_Platelet_count_inst_mean__RINT	2	5.87E-13	6.05E-13	1.12E-09	IMP, WES, WGS
LY75-CD302 (ENSG00000248672)	30080_Platelet_count_inst_mean__RINT	2	7.97E-11	4.86E-11	3.77E-08	IMP, WES, WGS
MAMDC2 (ENSG00000165072)	5256_Corneal_hysteresis_right_inst_mean__RINT	9	9.87E-15	4.19E-15	1.74E-13	IMP, WES, WGS
MAP3K11 (ENSG00000173327)	30880_Urate_inst_mean__RINT	11	1.41E-17	1.39E-17	1.79E-16	IMP, WES, WGS
MAP3K15 (ENSG00000180815)	30740_Glucose_inst_mean__RINT	23	1.06E-10	3.68E-11	5.59E-09	IMP, WES, WGS
MAP3K15 (ENSG00000180815)	30750_Glycated_haemoglobin_HbA1c_inst_mean__RINT	23	6.69E-11	8.80E-11	4.41E-08	IMP, WES, WGS
MAP3K4 (ENSG00000085511)	30790_Lipoprotein_A_inst_mean__RINT	6	1.84E-09	1.84E-09	7.15E-13	IMP, WES, WGS
MC4R (ENSG00000166603)	23098_Weight_inst_mean__RINT	18	6.64E-14	8.61E-13	0.000782073	WES, WGS
MC4R (ENSG00000166603)	23104_Body_mass_index_BMI_inst_mean__RINT	18	1.39E-11	1.66E-10	0.0113489	WES, WGS
MC4R (ENSG00000166603)	23105_Basal_metabolic_rate_inst_mean__RINT	18	1.78E-13	1.78E-13	0.00022931	WES, WGS
MC4R (ENSG00000166603)	23106_Impedance_of_whole_body_inst_mean__RINT	18	3.87E-09	3.54E-08	0.0473817	WES, WGS
MC4R (ENSG00000166603)	23116_Leg_fat_mass_left_inst_mean__RINT	18	1.89E-11	1.22E-11	0.0136299	WES, WGS
MC4R (ENSG00000166603)	23124_Arm_fat_mass_left_inst_mean__RINT	18	9.68E-12	1.05E-11	0.0063118	WES, WGS
MC4R (ENSG00000166603)	23128_Trunk_fat_mass_inst_mean__RINT	18	5.98E-09	5.35E-09	0.0235438	WES, WGS
MC4R (ENSG00000166603)	48_Waist_circumference_inst_mean__RINT	18	5.89E-11	3.49E-09	0.0104691	WES, WGS
MC4R (ENSG00000166603)	49_Hip_circumference_inst_mean__RINT	18	3.21E-10	4.73E-10	0.00431937	WES, WGS
MC4R (ENSG00000166603)	RGC_TAG_Severe_Obesity__BIN	18	2.44E-09	2.44E-09	0.0701077	WES, WGS
MEPE (ENSG00000152595)	3146_Speed_of_sound_through_heel_inst_mean__RINT	4	6.87E-13	1.13E-12	1.27E-10	IMP, WES, WGS
MEPE (ENSG00000152595)	3148_Heel_bone_mineral_density_BMD_inst_mean__RINT	4	1.95E-13	3.14E-13	4.59E-11	IMP, WES, WGS
MFSD3 (ENSG00000167700)	30620_Alanine_aminotransferase_inst_mean__RINT	8	7.46E-09	7.30E-09	1.78E-08	IMP, WES, WGS
MPL (ENSG00000117400)	30080_Platelet_count_inst_mean__RINT	1	2.23E-20	1.58E-20	3.66E-12	IMP, WES, WGS
MPO (ENSG00000005381)	30130_Monocyte_count_inst_mean__RINT	17	1.11E-08	1.02E-08	1.69E-08	IMP, WES, WGS
MRC1 (ENSG00000260314)	30650_Aspartate_aminotransferase_inst_mean__RINT	10	6.40E-84	NA	9.01E-75	IMP, WGS
MROH2A (ENSG00000185038)	30660_Direct_bilirubin_inst_mean__RINT	2	5.52E-33	4.99E-33	8.35E-38	IMP, WES, WGS
MROH2A (ENSG00000185038)	30840_Total_bilirubin_inst_mean__RINT	2	1.75E-48	1.76E-48	2.26E-51	IMP, WES, WGS
MRPL18 (ENSG00000112110)	30790_Lipoprotein_A_inst_mean__RINT	6	2.42E-22	2.23E-22	3.26E-22	IMP, WES, WGS
MTMR11 (ENSG00000014914)	50_Standing_height_inst_mean__RINT	1	1.64E-11	1.87E-11	4.00E-10	IMP, WES, WGS
MXD3 (ENSG00000213347)	30810_Phosphate_inst_mean__RINT	5	1.68E-08	1.67E-08	3.77E-08	IMP, WES, WGS
MYH6 (ENSG00000197616)	102_Pulse_rate_automated_reading_inst_mean__RINT	14	4.09E-18	4.04E-18	5.03E-15	IMP, WES, WGS
NBPF3 (ENSG00000142794)	30610_Alkaline_phosphatase_inst_mean__RINT	1	1.16E-21	9.17E-22	1.77E-22	IMP, WES, WGS
NECTIN2 (ENSG00000130202)	30640_Apolipoprotein_B_inst_mean__RINT	19	1.44E-06	1.45E-06	1.35E-08	IMP
NF1 (ENSG00000196712)	50_Standing_height_inst_mean__RINT	17	6.62E-15	1.15E-10	0.0395137	WES, WGS
NKPD1 (ENSG00000179846)	30640_Apolipoprotein_B_inst_mean__RINT	19	1.27E-35	1.27E-35	3.62E-35	IMP, WES, WGS
NKPD1 (ENSG00000179846)	30690_Cholesterol_inst_mean__RINT	19	1.56E-13	1.55E-13	9.36E-14	IMP, WES, WGS
NKPD1 (ENSG00000179846)	30780_LDL_direct_inst_mean__RINT	19	2.46E-19	2.44E-19	1.39E-19	IMP, WES, WGS
NLGN2 (ENSG00000169992)	30830_SHBG_inst_mean__RINT	17	1.20E-10	1.30E-10	8.90E-12	IMP, WES, WGS
NPR2 (ENSG00000159899)	50_Standing_height_inst_mean__RINT	9	3.17E-22	5.09E-23	0.0435482	WES, WGS
NPR3 (ENSG00000113389)	50_Standing_height_inst_mean__RINT	5	9.64E-21	1.31E-19	1.47E-14	IMP, WES, WGS
NR1H3 (ENSG00000025434)	30760_HDL_cholesterol_inst_mean__RINT	11	5.24E-12	4.78E-12	1.91E-09	IMP, WES, WGS
NR1H4 (ENSG00000012504)	30830_SHBG_inst_mean__RINT	12	2.68E-34	1.41E-34	9.75E-35	IMP, WES, WGS
OCA2 (ENSG00000104044)	2217_Age_started_wearing_glasses_or_contact_lenses_inst_mean__RINT	15	1.98E-10	1.89E-10	2.59E-07	IMP, WES, WGS
OMA1 (ENSG00000162600)	30030_Haematocrit_percentage_inst_mean__RINT	1	0.114182	5.14E-14	0.203271	WES
OMA1 (ENSG00000162600)	30040_Mean_corpuscular_volume_inst_mean__RINT	1	0.736915	3.14E-12	0.578032	WES
OMA1 (ENSG00000162600)	30080_Platelet_count_inst_mean__RINT	1	0.24511	1.90E-25	0.0894582	WES
OMA1 (ENSG00000162600)	30220_Basophill_percentage_inst_mean__RINT	1	0.0588201	3.65E-11	0.707689	WES
OMA1 (ENSG00000162600)	30260_Mean_reticulocyte_volume_inst_mean__RINT	1	0.6035	3.26E-53	0.501864	WES
OMA1 (ENSG00000162600)	30810_Phosphate_inst_mean__RINT	1	0.656496	1.16E-26	0.218972	WES
OMA1 (ENSG00000162600)	46_Hand_grip_strength_left_inst_mean__RINT	1	0.793026	2.49E-10	0.819106	WES
OPLAH (ENSG00000178814)	30620_Alanine_aminotransferase_inst_mean__RINT	8	6.93E-09	6.91E-09	3.93E-07	WES, WGS
OR10R2 (ENSG00000198965)	30260_Mean_reticulocyte_volume_inst_mean__RINT	1	1.03E-07	1.27E-07	2.50E-08	IMP, WES, WGS
OSGIN1 (ENSG00000140961)	30610_Alkaline_phosphatase_inst_mean__RINT	16	6.56E-13	1.12E-12	9.06E-13	IMP, WES, WGS
PAPPA2 (ENSG00000116183)	30770_IGF_1_inst_mean__RINT	1	5.26E-09	2.44E-09	0.000132939	WES, WGS
PARPBP (ENSG00000185480)	30770_IGF_1_inst_mean__RINT	12	6.08E-20	5.85E-20	1.06E-19	IMP, WES, WGS
PCSK9 (ENSG00000169174)	30640_Apolipoprotein_B_inst_mean__RINT	1	4.47E-80	5.03E-82	1.99E-36	IMP, WES, WGS
PCSK9 (ENSG00000169174)	30690_Cholesterol_inst_mean__RINT	1	1.91E-62	5.31E-64	9.08E-29	IMP, WES, WGS
PCSK9 (ENSG00000169174)	30780_LDL_direct_inst_mean__RINT	1	1.27E-80	3.91E-82	1.42E-36	IMP, WES, WGS
PCSK9 (ENSG00000169174)	RGC_LipidLowering_Med__BIN	1	1.13E-14	1.27E-14	2.62E-08	IMP, WES, WGS
PDCD6 (ENSG00000249915)	RGC_hearing_loss__BIN	5	9.97E-14	7.82E-14	6.19E-08	IMP, WES, WGS
PDE3B (ENSG00000152270)	30630_Apolipoprotein_A_inst_mean__RINT	11	2.20E-10	6.12E-10	2.58E-08	IMP, WES, WGS
PDE3B (ENSG00000152270)	30760_HDL_cholesterol_inst_mean__RINT	11	1.47E-19	1.08E-18	5.47E-15	IMP, WES, WGS
PDE3B (ENSG00000152270)	30870_Triglycerides_inst_mean__RINT	11	9.03E-21	6.36E-20	9.64E-16	IMP, WES, WGS
PDE3B (ENSG00000152270)	30890_Vitamin_D_inst_mean__RINT	11	3.46E-13	2.18E-13	2.46E-13	IMP, WES, WGS
PDIA2 (ENSG00000185615)	30050_Mean_corpuscular_haemoglobin_inst_mean__RINT	16	2.89E-06	2.88E-06	1.90E-09	IMP
PDZK1 (ENSG00000174827)	30880_Urate_inst_mean__RINT	1	4.01E-16	1.86E-16	0.116646	WES, WGS
PFKM (ENSG00000152556)	30750_Glycated_haemoglobin_HbA1c_inst_mean__RINT	12	5.98E-19	1.10E-18	0.00019232	WES, WGS
PIEZO1 (ENSG00000103335)	30010_Red_blood_cell_erythrocyte_count_inst_mean__RINT	16	6.05E-10	6.80E-10	3.29E-10	IMP, WES, WGS
PIEZO1 (ENSG00000103335)	30020_Haemoglobin_concentration_inst_mean__RINT	16	1.45E-12	1.47E-12	1.32E-12	IMP, WES, WGS
PIEZO1 (ENSG00000103335)	30030_Haematocrit_percentage_inst_mean__RINT	16	4.09E-09	3.93E-09	3.49E-09	IMP, WES, WGS
PIEZO1 (ENSG00000103335)	30250_Reticulocyte_count_inst_mean__RINT	16	8.41E-13	8.45E-13	1.36E-13	IMP, WES, WGS
PIEZO1 (ENSG00000103335)	30750_Glycated_haemoglobin_HbA1c_inst_mean__RINT	16	1.49E-50	9.46E-51	1.19E-39	IMP, WES, WGS
PIEZO1 (ENSG00000103335)	30840_Total_bilirubin_inst_mean__RINT	16	4.50E-10	4.08E-10	9.47E-07	WES, WGS
PIEZO1 (ENSG00000103335)	50_Standing_height_inst_mean__RINT	16	7.18E-11	3.91E-11	1.43E-05	WES, WGS
PKD1 (ENSG00000008710)	30610_Alkaline_phosphatase_inst_mean__RINT	16	2.47E-11	1.16E-11	3.89E-08	IMP, WES, WGS
PKD1 (ENSG00000008710)	30670_Urea_inst_mean__RINT	16	1.70E-18	5.74E-14	0.67803	WES, WGS
PKD1 (ENSG00000008710)	30700_Creatinine_inst_mean__RINT	16	2.84E-38	6.14E-26	0.000563341	WES, WGS
PKD1 (ENSG00000008710)	30720_Cystatin_C_inst_mean__RINT	16	4.61E-37	1.01E-25	0.165057	WES, WGS
PKLR (ENSG00000143627)	30010_Red_blood_cell_erythrocyte_count_inst_mean__RINT	1	1.89E-11	9.24E-12	4.62E-06	WES, WGS
PKLR (ENSG00000143627)	30020_Haemoglobin_concentration_inst_mean__RINT	1	2.39E-08	1.91E-08	1.15E-06	WES, WGS
PKLR (ENSG00000143627)	30030_Haematocrit_percentage_inst_mean__RINT	1	7.01E-09	6.45E-09	6.39E-08	IMP, WES, WGS
PKLR (ENSG00000143627)	30250_Reticulocyte_count_inst_mean__RINT	1	1.69E-09	1.74E-09	2.08E-09	IMP, WES, WGS
PLA2G12A (ENSG00000123739)	30630_Apolipoprotein_A_inst_mean__RINT	4	2.03E-25	4.30E-25	7.27E-23	IMP, WES, WGS
PLA2G12A (ENSG00000123739)	30760_HDL_cholesterol_inst_mean__RINT	4	9.70E-16	1.32E-15	3.26E-14	IMP, WES, WGS
PLA2G12A (ENSG00000123739)	30830_SHBG_inst_mean__RINT	4	1.16E-19	1.95E-19	1.26E-16	IMP, WES, WGS
PLA2G12A (ENSG00000123739)	30870_Triglycerides_inst_mean__RINT	4	1.93E-15	1.03E-15	1.50E-13	IMP, WES, WGS
PLD1 (ENSG00000075651)	30750_Glycated_haemoglobin_HbA1c_inst_mean__RINT	3	2.47E-08	4.20E-08	2.26E-05	WES, WGS
PLEK (ENSG00000115956)	30130_Monocyte_count_inst_mean__RINT	2	9.17E-09	6.72E-09	1.50E-08	IMP, WES, WGS
PLG (ENSG00000122194)	30720_Cystatin_C_inst_mean__RINT	6	5.51E-08	5.29E-08	9.70E-09	IMP, WES, WGS
PLG (ENSG00000122194)	30790_Lipoprotein_A_inst_mean__RINT	6	4.33E-87	6.55E-87	8.51E-96	IMP, WES, WGS
PLIN1 (ENSG00000166819)	30630_Apolipoprotein_A_inst_mean__RINT	15	1.85E-08	1.62E-08	8.93E-09	IMP, WES, WGS
PLIN1 (ENSG00000166819)	30760_HDL_cholesterol_inst_mean__RINT	15	9.05E-12	6.54E-12	6.12E-11	IMP, WES, WGS
POLE (ENSG00000177084)	30260_Mean_reticulocyte_volume_inst_mean__RINT	12	3.00E-09	1.19E-09	0.0673217	WES, WGS
POR (ENSG00000127948)	30850_Testosterone_inst_mean__RINT	7	1.60E-08	2.97E-08	1.68E-06	WES, WGS
PPARG (ENSG00000132170)	30760_HDL_cholesterol_inst_mean__RINT	3	8.67E-11	7.53E-11	0.133381	WES, WGS
PPP1R37 (ENSG00000104866)	30640_Apolipoprotein_B_inst_mean__RINT	19	3.28E-12	2.39E-12	1.21E-12	IMP, WES, WGS
PROC (ENSG00000115718)	RGC_TAG_VTE_CC__BIN	2	7.51E-11	2.60E-11	4.83E-05	WES, WGS
PRPSAP1 (ENSG00000161542)	30880_Urate_inst_mean__RINT	17	6.78E-09	2.36E-09	7.85E-08	IMP, WES, WGS
PRRC2A (ENSG00000204469)	30000_White_blood_cell_leukocyte_count_inst_mean__RINT	6	1.61E-08	1.54E-08	1.20E-08	IMP, WES, WGS
PRRC2A (ENSG00000204469)	30080_Platelet_count_inst_mean__RINT	6	2.54E-07	2.35E-07	8.88E-09	IMP, WES, WGS
PRRC2A (ENSG00000204469)	30120_Lymphocyte_count_inst_mean__RINT	6	1.23E-11	1.50E-11	9.52E-12	IMP, WES, WGS
PRSS56 (ENSG00000237412)	5084_Spherical_power_right_inst_mean__RINT	2	8.51E-09	7.77E-09	3.47E-08	IMP, WES, WGS
PRSS56 (ENSG00000237412)	RGC_MeanSphericalEquivalent__RINT	2	1.18E-09	1.16E-09	3.82E-08	IMP, WES, WGS
PRSS56 (ENSG00000237412)	RGC_MeanSphericalEquivalent_started_wearing_glasses_contacts_before_40__RINT	2	4.05E-09	3.20E-09	1.94E-07	IMP, WES, WGS
PTPRH (ENSG00000080031)	30080_Platelet_count_inst_mean__RINT	19	7.60E-13	1.22E-12	1.68E-10	IMP, WES, WGS
RAD51AP1 (ENSG00000111247)	30810_Phosphate_inst_mean__RINT	12	4.63E-09	4.59E-09	2.86E-09	IMP, WES, WGS
RAP1GAP (ENSG00000076864)	30610_Alkaline_phosphatase_inst_mean__RINT	1	3.54E-10	5.57E-10	4.64E-10	IMP, WES, WGS
RASGRP4 (ENSG00000171777)	30220_Basophill_percentage_inst_mean__RINT	19	4.19E-09	4.83E-09	4.53E-09	IMP, WES, WGS
RBM47 (ENSG00000163694)	30670_Urea_inst_mean__RINT	4	1.46E-09	3.04E-09	2.06E-07	IMP, WES, WGS
RHAG (ENSG00000112077)	30250_Reticulocyte_count_inst_mean__RINT	6	5.22E-19	8.61E-19	0.146267	WES, WGS
RHAG (ENSG00000112077)	30260_Mean_reticulocyte_volume_inst_mean__RINT	6	5.98E-16	6.45E-17	0.868551	WES, WGS
RHAG (ENSG00000112077)	30750_Glycated_haemoglobin_HbA1c_inst_mean__RINT	6	2.28E-21	2.84E-21	0.437252	WES, WGS
RIOK3 (ENSG00000101782)	30250_Reticulocyte_count_inst_mean__RINT	18	4.50E-22	4.93E-22	5.21E-22	IMP, WES, WGS
RNF128 (ENSG00000133135)	30700_Creatinine_inst_mean__RINT	23	2.50E-35	2.58E-35	2.28E-35	IMP, WES, WGS
RORC (ENSG00000143365)	30730_Gamma_glutamyltransferase_inst_mean__RINT	1	1.31E-13	1.30E-13	1.99E-13	IMP, WES, WGS
RTEL1 (ENSG00000258366)	30040_Mean_corpuscular_volume_inst_mean__RINT	20	2.01E-11	1.16E-10	0.796962	WES, WGS
RTEL1 (ENSG00000258366)	30050_Mean_corpuscular_haemoglobin_inst_mean__RINT	20	9.51E-13	1.23E-11	0.473164	WES, WGS
S1PR4 (ENSG00000125910)	30000_White_blood_cell_leukocyte_count_inst_mean__RINT	19	4.46E-28	3.52E-28	4.51E-28	IMP, WES, WGS
S1PR4 (ENSG00000125910)	30130_Monocyte_count_inst_mean__RINT	19	5.79E-10	6.10E-10	1.94E-09	IMP, WES, WGS
S1PR4 (ENSG00000125910)	30140_Neutrophill_count_inst_mean__RINT	19	5.86E-31	4.89E-31	6.86E-31	IMP, WES, WGS
S1PR4 (ENSG00000125910)	30150_Eosinophill_count_inst_mean__RINT	19	2.27E-10	2.14E-10	8.13E-09	IMP, WES, WGS
S1PR4 (ENSG00000125910)	30220_Basophill_percentage_inst_mean__RINT	19	1.96E-08	1.89E-08	8.53E-09	IMP, WES, WGS
SAPCD1 (ENSG00000228727)	30020_Haemoglobin_concentration_inst_mean__RINT	6	1.97E-09	1.68E-09	1.05E-09	IMP, WES, WGS
SBNO2 (ENSG00000064932)	30120_Lymphocyte_count_inst_mean__RINT	19	2.13E-08	6.44E-08	0.17761	WES, WGS
SCARB1 (ENSG00000073060)	30630_Apolipoprotein_A_inst_mean__RINT	12	3.17E-27	7.85E-28	1.25E-21	IMP, WES, WGS
SCARB1 (ENSG00000073060)	30760_HDL_cholesterol_inst_mean__RINT	12	1.84E-48	6.75E-49	1.70E-35	IMP, WES, WGS
SCMH1 (ENSG00000010803)	50_Standing_height_inst_mean__RINT	1	5.83E-10	5.24E-10	5.54E-10	IMP, WES, WGS
SCUBE3 (ENSG00000146197)	50_Standing_height_inst_mean__RINT	6	7.16E-16	4.56E-16	0.0242973	WES, WGS
SERPINA1 (ENSG00000197249)	30600_Albumin_inst_mean__RINT	14	1.14E-09	1.12E-09	8.53E-10	IMP, WES, WGS
SH2B3 (ENSG00000111252)	30080_Platelet_count_inst_mean__RINT	12	1.31E-33	1.59E-32	7.84E-22	IMP, WES, WGS
SH2B3 (ENSG00000111252)	30720_Cystatin_C_inst_mean__RINT	12	1.07E-12	2.42E-11	1.26E-06	WES, WGS
SHANK1 (ENSG00000161681)	3063_Forced_expiratory_volume_in_1_second_FEV1_inst_mean__RINT	19	6.32E-07	1.89E-08	0.397445	WES
SHBG (ENSG00000129214)	30830_SHBG_inst_mean__RINT	17	4.00E-307	4.00E-307	3.67E-307	IMP, WES, WGS
SHBG (ENSG00000129214)	30850_Testosterone_inst_mean__RINT	17	4.02E-73	1.83E-72	1.36E-68	IMP, WES, WGS
SHOX (ENSG00000185960)	50_Standing_height_inst_mean__RINT	23	2.19E-09	2.36E-09	NA	WES, WGS
SIGLEC1 (ENSG00000088827)	30730_Gamma_glutamyltransferase_inst_mean__RINT	20	7.39E-12	1.70E-11	2.22E-08	IMP, WES, WGS
SIK3 (ENSG00000160584)	30870_Triglycerides_inst_mean__RINT	11	5.11E-10	4.34E-10	5.51E-10	IMP, WES, WGS
SIX6 (ENSG00000184302)	5084_Spherical_power_right_inst_mean__RINT	14	5.93E-10	6.01E-10	4.38E-10	IMP, WES, WGS
SIX6 (ENSG00000184302)	RGC_MeanSphericalEquivalent__RINT	14	5.45E-10	5.50E-10	4.16E-10	IMP, WES, WGS
SIX6 (ENSG00000184302)	RGC_MeanSphericalEquivalent_started_wearing_glasses_contacts_before_40__RINT	14	4.87E-10	4.78E-10	3.50E-10	IMP, WES, WGS
SLC22A1 (ENSG00000175003)	30790_Lipoprotein_A_inst_mean__RINT	6	3.06E-61	3.05E-61	4.48E-62	IMP, WES, WGS
SLC22A11 (ENSG00000168065)	30880_Urate_inst_mean__RINT	11	2.45E-17	2.24E-17	2.20E-17	IMP, WES, WGS
SLC22A12 (ENSG00000197891)	30880_Urate_inst_mean__RINT	11	1.69E-306	1.68E-306	9.88E-240	IMP, WES, WGS
SLC22A2 (ENSG00000112499)	30700_Creatinine_inst_mean__RINT	6	9.02E-34	7.15E-34	1.01E-25	IMP, WES, WGS
SLC22A2 (ENSG00000112499)	30790_Lipoprotein_A_inst_mean__RINT	6	1.86E-73	2.14E-73	1.27E-87	IMP, WES, WGS
SLC22A3 (ENSG00000146477)	30790_Lipoprotein_A_inst_mean__RINT	6	5.60E-18	5.67E-18	3.90E-18	IMP, WES, WGS
SLC22A7 (ENSG00000137204)	30700_Creatinine_inst_mean__RINT	6	1.83E-13	1.60E-13	1.22E-13	IMP, WES, WGS
SLC2A9 (ENSG00000109667)	30880_Urate_inst_mean__RINT	4	1.56E-108	1.25E-108	3.57E-70	IMP, WES, WGS
SLC30A10 (ENSG00000196660)	30620_Alanine_aminotransferase_inst_mean__RINT	1	1.84E-08	1.69E-08	6.83E-08	IMP, WES, WGS
SLC30A10 (ENSG00000196660)	30650_Aspartate_aminotransferase_inst_mean__RINT	1	3.14E-12	3.00E-12	1.12E-11	IMP, WES, WGS
SLC30A8 (ENSG00000164756)	30750_Glycated_haemoglobin_HbA1c_inst_mean__RINT	8	6.17E-09	4.31E-09	0.000389456	WES, WGS
SLC34A1 (ENSG00000131183)	30810_Phosphate_inst_mean__RINT	5	2.39E-08	2.13E-08	1.49E-07	IMP, WES, WGS
SLC34A3 (ENSG00000198569)	30700_Creatinine_inst_mean__RINT	9	2.39E-10	7.72E-11	4.83E-06	WES, WGS
SLC34A3 (ENSG00000198569)	30720_Cystatin_C_inst_mean__RINT	9	8.47E-12	9.91E-13	7.67E-09	IMP, WES, WGS
SLC34A3 (ENSG00000198569)	30810_Phosphate_inst_mean__RINT	9	7.94E-13	3.51E-12	1.20E-05	WES, WGS
SLC39A5 (ENSG00000139540)	30610_Alkaline_phosphatase_inst_mean__RINT	12	1.89E-08	2.33E-08	1.37E-07	IMP, WES, WGS
SLC47A1 (ENSG00000142494)	30700_Creatinine_inst_mean__RINT	17	1.06E-15	6.75E-16	5.36E-11	IMP, WES, WGS
SLC4A1 (ENSG00000004939)	30250_Reticulocyte_count_inst_mean__RINT	17	7.99E-17	1.61E-16	0.058206	WES, WGS
SLC4A1 (ENSG00000004939)	30260_Mean_reticulocyte_volume_inst_mean__RINT	17	5.84E-15	3.91E-15	0.0127706	WES, WGS
SLC4A1 (ENSG00000004939)	30660_Direct_bilirubin_inst_mean__RINT	17	5.80E-17	6.95E-17	0.344889	WES, WGS
SLC4A1 (ENSG00000004939)	30840_Total_bilirubin_inst_mean__RINT	17	1.51E-15	1.44E-15	0.173968	WES, WGS
SLC6A19 (ENSG00000174358)	30700_Creatinine_inst_mean__RINT	5	1.07E-11	7.82E-12	7.76E-10	IMP, WES, WGS
SLC9A3R1 (ENSG00000109062)	30000_White_blood_cell_leukocyte_count_inst_mean__RINT	17	4.46E-10	4.44E-10	1.71E-08	IMP, WES, WGS
SLCO1B1 (ENSG00000134538)	30660_Direct_bilirubin_inst_mean__RINT	12	1.44E-10	3.69E-11	1.89E-05	WES, WGS
SLCO1B1 (ENSG00000134538)	30840_Total_bilirubin_inst_mean__RINT	12	1.62E-12	5.90E-14	1.89E-07	IMP, WES, WGS
SLCO1B3 (ENSG00000111700)	30660_Direct_bilirubin_inst_mean__RINT	12	1.98E-50	4.22E-46	9.13E-36	IMP, WES, WGS
SLCO1B3 (ENSG00000111700)	30840_Total_bilirubin_inst_mean__RINT	12	2.60E-48	5.11E-44	2.11E-34	IMP, WES, WGS
SLCO1B3-SLCO1B7 (ENSG00000257046)	30660_Direct_bilirubin_inst_mean__RINT	12	1.50E-45	1.51E-41	1.15E-32	IMP, WES, WGS
SLCO1B3-SLCO1B7 (ENSG00000257046)	30840_Total_bilirubin_inst_mean__RINT	12	2.63E-40	1.08E-36	8.64E-29	IMP, WES, WGS
SMAD6 (ENSG00000137834)	3143_Ankle_spacing_width_inst_mean__RINT	15	2.70E-12	5.96E-11	0.31449	WES, WGS
SMIM5 (ENSG00000204323)	3062_Forced_vital_capacity_FVC_inst_mean__RINT	17	1.74E-08	1.73E-08	0.263235	WES, WGS
SNX8 (ENSG00000106266)	30600_Albumin_inst_mean__RINT	7	4.01E-09	2.93E-09	4.84E-09	IMP, WES, WGS
SNX8 (ENSG00000106266)	30860_Total_protein_inst_mean__RINT	7	8.14E-16	8.01E-16	3.66E-16	IMP, WES, WGS
SPECC1L (ENSG00000100014)	30730_Gamma_glutamyltransferase_inst_mean__RINT	22	1.99E-12	1.69E-12	8.58E-13	IMP, WES, WGS
SPHK1 (ENSG00000176170)	30120_Lymphocyte_count_inst_mean__RINT	17	2.77E-13	2.54E-12	1.70E-10	IMP, WES, WGS
SPHK1 (ENSG00000176170)	30250_Reticulocyte_count_inst_mean__RINT	17	8.25E-13	1.62E-12	6.74E-11	IMP, WES, WGS
SPSB3 (ENSG00000162032)	30770_IGF_1_inst_mean__RINT	16	6.79E-08	6.85E-08	1.14E-08	IMP, WES, WGS
SPTA1 (ENSG00000163554)	30250_Reticulocyte_count_inst_mean__RINT	1	1.19E-14	1.83E-12	1.65E-08	IMP, WES, WGS
SPTA1 (ENSG00000163554)	30260_Mean_reticulocyte_volume_inst_mean__RINT	1	1.21E-13	6.03E-13	9.91E-07	WES, WGS
SPTA1 (ENSG00000163554)	30660_Direct_bilirubin_inst_mean__RINT	1	7.06E-10	5.07E-09	0.631882	WES, WGS
SPTA1 (ENSG00000163554)	30750_Glycated_haemoglobin_HbA1c_inst_mean__RINT	1	1.74E-17	4.76E-18	8.89E-11	IMP, WES, WGS
SPTA1 (ENSG00000163554)	30840_Total_bilirubin_inst_mean__RINT	1	1.20E-10	4.79E-10	0.126153	WES, WGS
SPTB (ENSG00000070182)	30260_Mean_reticulocyte_volume_inst_mean__RINT	14	7.90E-09	3.80E-07	0.0825851	WGS
SSTR5 (ENSG00000162009)	30770_IGF_1_inst_mean__RINT	16	3.55E-12	3.61E-12	2.19E-09	IMP, WES, WGS
ST20 (ENSG00000180953)	30130_Monocyte_count_inst_mean__RINT	15	8.94E-20	8.87E-20	5.59E-18	IMP, WES, WGS
STC2 (ENSG00000113739)	23105_Basal_metabolic_rate_inst_mean__RINT	5	1.53E-10	1.52E-10	0.000232643	WES, WGS
STC2 (ENSG00000113739)	50_Standing_height_inst_mean__RINT	5	6.52E-22	6.32E-22	2.10E-12	IMP, WES, WGS
SURF2 (ENSG00000148291)	30610_Alkaline_phosphatase_inst_mean__RINT	9	6.84E-05	6.69E-05	8.35E-10	IMP
SUSD1 (ENSG00000106868)	30020_Haemoglobin_concentration_inst_mean__RINT	9	1.68E-09	3.94E-09	7.29E-09	IMP, WES, WGS
SYNJ2 (ENSG00000078269)	30730_Gamma_glutamyltransferase_inst_mean__RINT	6	2.58E-21	8.18E-21	2.52E-17	IMP, WES, WGS
SYT7 (ENSG00000011347)	30880_Urate_inst_mean__RINT	11	6.43E-26	6.43E-26	8.61E-25	IMP, WES, WGS
TBC1D22B (ENSG00000065491)	30040_Mean_corpuscular_volume_inst_mean__RINT	6	8.05E-08	8.05E-08	5.37E-09	IMP, WES, WGS
TBC1D22B (ENSG00000065491)	30050_Mean_corpuscular_haemoglobin_inst_mean__RINT	6	4.67E-08	4.67E-08	3.53E-09	IMP, WES, WGS
TBX5 (ENSG00000089225)	102_Pulse_rate_automated_reading_inst_mean__RINT	12	5.21E-17	4.58E-17	4.56E-17	IMP, WES, WGS
TBX5 (ENSG00000089225)	4194_Pulse_rate_inst_mean__RINT	12	4.19E-09	4.19E-09	3.26E-09	IMP, WES, WGS
TDP2 (ENSG00000111802)	30610_Alkaline_phosphatase_inst_mean__RINT	6	2.56E-21	2.22E-21	8.32E-22	IMP, WES, WGS
TENT5C (ENSG00000183508)	30050_Mean_corpuscular_haemoglobin_inst_mean__RINT	1	4.25E-12	3.88E-12	1.25E-08	IMP, WES, WGS
TERT (ENSG00000164362)	30010_Red_blood_cell_erythrocyte_count_inst_mean__RINT	5	4.13E-09	8.23E-10	0.62586	WES, WGS
TERT (ENSG00000164362)	30040_Mean_corpuscular_volume_inst_mean__RINT	5	9.44E-11	4.47E-11	0.52352	WES, WGS
TERT (ENSG00000164362)	30050_Mean_corpuscular_haemoglobin_inst_mean__RINT	5	8.40E-10	1.12E-10	0.616995	WES, WGS
TET2 (ENSG00000168769)	30150_Eosinophill_count_inst_mean__RINT	4	8.32E-18	1.21E-16	0.729118	WES, WGS
TF (ENSG00000091513)	30040_Mean_corpuscular_volume_inst_mean__RINT	3	1.07E-15	1.07E-15	4.88E-16	IMP, WES, WGS
TF (ENSG00000091513)	30050_Mean_corpuscular_haemoglobin_inst_mean__RINT	3	3.28E-19	3.28E-19	1.57E-18	IMP, WES, WGS
TFR2 (ENSG00000106327)	30010_Red_blood_cell_erythrocyte_count_inst_mean__RINT	7	9.96E-09	9.21E-09	9.70E-08	IMP, WES, WGS
TFR2 (ENSG00000106327)	30020_Haemoglobin_concentration_inst_mean__RINT	7	1.59E-13	2.54E-13	1.61E-08	IMP, WES, WGS
TFR2 (ENSG00000106327)	30030_Haematocrit_percentage_inst_mean__RINT	7	8.85E-12	1.39E-11	4.06E-09	IMP, WES, WGS
TFR2 (ENSG00000106327)	30040_Mean_corpuscular_volume_inst_mean__RINT	7	2.41E-11	2.18E-11	3.68E-08	IMP, WES, WGS
TFR2 (ENSG00000106327)	30050_Mean_corpuscular_haemoglobin_inst_mean__RINT	7	2.90E-17	1.02E-17	2.35E-09	IMP, WES, WGS
TFRC (ENSG00000072274)	30040_Mean_corpuscular_volume_inst_mean__RINT	3	1.20E-19	3.36E-20	0.622258	WES, WGS
TFRC (ENSG00000072274)	30050_Mean_corpuscular_haemoglobin_inst_mean__RINT	3	1.20E-19	8.92E-21	0.767331	WES, WGS
THBD (ENSG00000178726)	30720_Cystatin_C_inst_mean__RINT	20	3.04E-08	3.18E-08	2.12E-08	IMP, WES, WGS
THBS3 (ENSG00000169231)	50_Standing_height_inst_mean__RINT	1	7.31E-09	1.94E-08	4.76E-06	WES, WGS
THBS4 (ENSG00000113296)	RGC_corneal_power__RINT	5	3.18E-09	3.17E-09	4.62E-07	WES, WGS
THPO (ENSG00000090534)	30080_Platelet_count_inst_mean__RINT	3	2.07E-09	2.84E-07	0.253244	WGS
TMC8 (ENSG00000167895)	30750_Glycated_haemoglobin_HbA1c_inst_mean__RINT	17	7.45E-28	7.44E-28	2.48E-25	IMP, WES, WGS
TMEM150B (ENSG00000180061)	50_Standing_height_inst_mean__RINT	19	5.50E-08	5.48E-08	1.84E-08	IMP, WES, WGS
TMEM236 (ENSG00000148483)	30650_Aspartate_aminotransferase_inst_mean__RINT	10	9.05E-20	1.24E-19	3.58E-22	IMP, WES, WGS
TMPRSS6 (ENSG00000187045)	30020_Haemoglobin_concentration_inst_mean__RINT	22	1.21E-08	5.40E-09	0.000157277	WES, WGS
TMPRSS6 (ENSG00000187045)	30040_Mean_corpuscular_volume_inst_mean__RINT	22	4.97E-21	8.86E-21	1.67E-06	WES, WGS
TMPRSS6 (ENSG00000187045)	30050_Mean_corpuscular_haemoglobin_inst_mean__RINT	22	3.92E-23	3.54E-23	7.14E-08	IMP, WES, WGS
TNFRSF13B (ENSG00000240505)	30000_White_blood_cell_leukocyte_count_inst_mean__RINT	17	2.74E-10	1.62E-10	6.75E-10	IMP, WES, WGS
TNFRSF13B (ENSG00000240505)	30010_Red_blood_cell_erythrocyte_count_inst_mean__RINT	17	2.25E-10	4.45E-10	6.50E-11	IMP, WES, WGS
TNFRSF13B (ENSG00000240505)	30040_Mean_corpuscular_volume_inst_mean__RINT	17	3.02E-10	2.07E-10	4.78E-10	IMP, WES, WGS
TNFRSF13B (ENSG00000240505)	30080_Platelet_count_inst_mean__RINT	17	4.82E-18	4.91E-18	6.66E-16	IMP, WES, WGS
TNFRSF13B (ENSG00000240505)	30120_Lymphocyte_count_inst_mean__RINT	17	1.23E-13	8.36E-14	3.33E-13	IMP, WES, WGS
TNFRSF13B (ENSG00000240505)	30130_Monocyte_count_inst_mean__RINT	17	1.62E-27	7.79E-28	6.61E-25	IMP, WES, WGS
TNFRSF13B (ENSG00000240505)	30600_Albumin_inst_mean__RINT	17	3.85E-13	3.30E-13	6.44E-13	IMP, WES, WGS
TNFRSF13B (ENSG00000240505)	30860_Total_protein_inst_mean__RINT	17	5.99E-36	6.53E-36	9.72E-35	IMP, WES, WGS
TOMM40 (ENSG00000130204)	30710_C_reactive_protein_inst_mean__RINT	19	1.27E-08	1.26E-08	1.28E-08	IMP, WES, WGS
TRIM10 (ENSG00000204613)	30250_Reticulocyte_count_inst_mean__RINT	6	7.40E-14	6.85E-14	1.32E-13	IMP, WES, WGS
TRIM10 (ENSG00000204613)	30260_Mean_reticulocyte_volume_inst_mean__RINT	6	1.32E-14	1.30E-14	6.58E-14	IMP, WES, WGS
TRIM40 (ENSG00000204614)	30250_Reticulocyte_count_inst_mean__RINT	6	2.36E-11	2.32E-11	2.57E-11	IMP, WES, WGS
TRPM8 (ENSG00000144481)	30840_Total_bilirubin_inst_mean__RINT	2	3.27E-14	4.13E-14	7.88E-15	IMP, WES, WGS
TTK (ENSG00000112742)	30260_Mean_reticulocyte_volume_inst_mean__RINT	6	0.447418	2.64E-12	0.202554	WES
TTN (ENSG00000155657)	102_Pulse_rate_automated_reading_inst_mean__RINT	2	2.81E-18	7.04E-20	0.00212968	WES, WGS
TTN (ENSG00000155657)	23105_Basal_metabolic_rate_inst_mean__RINT	2	1.22E-09	8.44E-09	0.315213	WES, WGS
TTN (ENSG00000155657)	23106_Impedance_of_whole_body_inst_mean__RINT	2	5.12E-13	1.36E-12	0.220844	WES, WGS
TUBB1 (ENSG00000101162)	30080_Platelet_count_inst_mean__RINT	20	8.52E-45	6.58E-46	4.28E-33	IMP, WES, WGS
TYMP (ENSG00000025708)	30260_Mean_reticulocyte_volume_inst_mean__RINT	22	1.13E-08	5.86E-08	0.00367232	WES, WGS
UGT1A1 (ENSG00000241635)	30660_Direct_bilirubin_inst_mean__RINT	2	3.31E-40	1.44E-40	7.08E-21	IMP, WES, WGS
UGT1A1 (ENSG00000241635)	30840_Total_bilirubin_inst_mean__RINT	2	1.44E-62	1.55E-63	1.33E-33	IMP, WES, WGS
UGT1A10 (ENSG00000242515)	30660_Direct_bilirubin_inst_mean__RINT	2	9.37E-31	1.22E-30	1.50E-23	IMP, WES, WGS
UGT1A10 (ENSG00000242515)	30840_Total_bilirubin_inst_mean__RINT	2	7.42E-40	5.69E-40	8.00E-31	IMP, WES, WGS
UGT1A3 (ENSG00000243135)	30660_Direct_bilirubin_inst_mean__RINT	2	2.80E-26	1.35E-27	2.08E-16	IMP, WES, WGS
UGT1A3 (ENSG00000243135)	30840_Total_bilirubin_inst_mean__RINT	2	2.48E-41	1.35E-42	2.31E-27	IMP, WES, WGS
UGT1A4 (ENSG00000244474)	30660_Direct_bilirubin_inst_mean__RINT	2	9.21E-19	1.32E-18	1.01E-18	IMP, WES, WGS
UGT1A4 (ENSG00000244474)	30840_Total_bilirubin_inst_mean__RINT	2	1.74E-25	2.70E-25	3.43E-27	IMP, WES, WGS
UGT1A5 (ENSG00000240224)	30660_Direct_bilirubin_inst_mean__RINT	2	3.02E-40	2.79E-41	1.89E-35	IMP, WES, WGS
UGT1A5 (ENSG00000240224)	30840_Total_bilirubin_inst_mean__RINT	2	5.90E-56	2.46E-57	1.33E-52	IMP, WES, WGS
UGT1A6 (ENSG00000167165)	30660_Direct_bilirubin_inst_mean__RINT	2	2.06E-28	5.02E-29	9.54E-19	IMP, WES, WGS
UGT1A6 (ENSG00000167165)	30840_Total_bilirubin_inst_mean__RINT	2	2.32E-35	6.50E-37	9.27E-30	IMP, WES, WGS
UGT1A7 (ENSG00000244122)	30660_Direct_bilirubin_inst_mean__RINT	2	9.50E-27	8.13E-28	2.82E-25	IMP, WES, WGS
UGT1A7 (ENSG00000244122)	30840_Total_bilirubin_inst_mean__RINT	2	1.71E-177	5.00E-184	1.09E-189	IMP, WES, WGS
UGT1A8 (ENSG00000242366)	30660_Direct_bilirubin_inst_mean__RINT	2	2.18E-18	1.51E-18	2.27E-09	IMP, WES, WGS
UGT1A8 (ENSG00000242366)	30840_Total_bilirubin_inst_mean__RINT	2	1.45E-23	4.83E-24	1.60E-12	IMP, WES, WGS
UGT1A9 (ENSG00000241119)	30660_Direct_bilirubin_inst_mean__RINT	2	3.75E-27	1.45E-26	2.74E-30	IMP, WES, WGS
UGT1A9 (ENSG00000241119)	30840_Total_bilirubin_inst_mean__RINT	2	4.80E-38	2.76E-37	1.13E-43	IMP, WES, WGS
UPB1 (ENSG00000100024)	30730_Gamma_glutamyltransferase_inst_mean__RINT	22	1.19E-10	1.26E-10	9.14E-11	IMP, WES, WGS
USP40 (ENSG00000085982)	30660_Direct_bilirubin_inst_mean__RINT	2	2.09E-12	1.42E-12	5.15E-14	IMP, WES, WGS
USP40 (ENSG00000085982)	30840_Total_bilirubin_inst_mean__RINT	2	3.24E-20	1.94E-20	2.99E-23	IMP, WES, WGS
WDR1 (ENSG00000071127)	30880_Urate_inst_mean__RINT	4	9.36E-13	5.59E-13	6.93E-14	IMP, WES, WGS
ZFAT (ENSG00000066827)	23098_Weight_inst_mean__RINT	8	1.49E-12	1.82E-11	6.31E-10	IMP, WES, WGS
ZFAT (ENSG00000066827)	23105_Basal_metabolic_rate_inst_mean__RINT	8	5.76E-22	6.20E-19	3.90E-14	IMP, WES, WGS
ZFAT (ENSG00000066827)	3143_Ankle_spacing_width_inst_mean__RINT	8	1.54E-08	2.03E-08	9.45E-05	WES, WGS
ZFAT (ENSG00000066827)	4080_Systolic_blood_pressure_automated_reading_inst_mean__RINT	8	2.17E-08	3.92E-08	1.16E-05	WES, WGS
ZFAT (ENSG00000066827)	50_Standing_height_inst_mean__RINT	8	2.85E-45	1.63E-35	2.03E-26	IMP, WES, WGS
ZNF12 (ENSG00000164631)	30770_IGF_1_inst_mean__RINT	7	2.30E-09	2.23E-09	0.0151214	WES, WGS
ZNF16 (ENSG00000170631)	30620_Alanine_aminotransferase_inst_mean__RINT	8	0.69995	0.751675	2.50E-08	IMP
ZNF229 (ENSG00000278318)	30640_Apolipoprotein_B_inst_mean__RINT	19	6.53E-17	6.84E-17	2.81E-16	IMP, WES, WGS
ZNF251 (ENSG00000198169)	30620_Alanine_aminotransferase_inst_mean__RINT	8	2.06E-09	2.05E-09	3.14E-11	IMP, WES, WGS
ZNF518B (ENSG00000178163)	30880_Urate_inst_mean__RINT	4	1.31E-12	1.63E-10	9.16E-16	IMP, WES, WGS
ZNF800 (ENSG00000048405)	30610_Alkaline_phosphatase_inst_mean__RINT	7	8.83E-16	8.27E-16	7.19E-17	IMP, WES, WGS
ZPR1 (ENSG00000109917)	30870_Triglycerides_inst_mean__RINT	11	1.51E-13	1.51E-13	1.60E-14	IMP, WES, WGS
